# Per- and polyfluoroalkyl substances concentrations are associated with an unfavorable cardio-metabolic risk profile: findings from two population-based cohort studies

**DOI:** 10.1101/2023.10.19.23296512

**Authors:** Tariq O. Faquih, Elvire N. Landstra, Astrid van Hylckama Vlieg, N.Ahmad Aziz, Ruifang Li-Gao, Renée de Mutsert, Frits R. Rosendaal, Raymond Noordam, Diana van Heemst, Dennis O. Mook-Kanamori, Ko Willems van Dijk, Monique M.B. Breteler

## Abstract

Per- and polyfluoroalkyl substances (PFAS) are widely used and persistent chemicals, leading to ubiquitous exposure. Although high PFAS levels have been associated with an adverse cardiovascular risk profile, the distribution of levels and relations with cardio-metabolic risk markers in the general population have not been fully characterized. We assessed the association between blood levels of perfluorooctaneic acid (PFOA), perfluorooctane sulfonic acid (PFOS), and perfluorohexanesulfonic acid (PFHxS) and a range of lipoproteins and metabolites as well as clinical lipid measurements. We used data from participants of the Netherlands Epidemiology of Obesity study (NEO) (n= 584) and the Rhineland Study (n= 1,962), jointly spanning an age range of 30 to 89 years. PFAS were measured with the Metabolon HD4 platform, and lipoprotein and metabolite profiles were measured using Nightingale’s nuclear magnetic resonance-spectroscopy platform, and mainly comprised lipoprotein markers. Using linear regression analyses, we quantified age-, sex- and education-adjusted associations of PFOA, PFOS, and PFHxS with clinical lipid measurements and 224 lipoproteins and metabolites.

Higher levels of PFAS, particularly PFOS and PFHxS, were associated with higher concentrations of total lipid, cholesterol and phospholipid content in most HDL, IDL, LDL and VLDL subclasses. The effect sizes were age-dependent for the majority of the associations, with the deleterious effects of PFAS being generally stronger in people below compared to those above median age. Our observation that in the general population even low PFAS concentrations are associated with an unfavorable lipid profile, calls for further critical regulation of PFAS substances.

## Supplementary Table 1 for "Per- and polyfluoroalkyl substances concentrations are associated with an unfavorable cardio-metabolic risk profile: findings from two population-based cohort studies"

### Sheet: Supplementary Table 1A
Supplementary Table 1A: Model estimates for the log-transformed clinical lipid measurements and metabolite measurements in NEO
Notes † Model 1 was adjusted for sex, age and education ± The age-stratified analysis was only performed if the age-interaction term was significant and was adjusted for sex, age and education ∓ Sensitivity analysis 1 was adjusted for sex, age, education, BMI, smoking, alcohol intake and use of lipid-lowering medication A
† Model 1 was adjusted for sex, age and education
± The age-stratified analysis was only performed if the age-interaction term was significant and was adjusted for sex, age and education
∓ Model 2 was adjusted for sex, age, education, BMI, smoking, alcohol intake and use of lipid-lowering medication
∟ The age-stratified analysis of model 2 was only performed if the age-interaction term was significant and was adjusted for sex, age, education, BMI, smoking, alcohol intake and use of lipid-lowering medcation
Abbreviations: Beta estimate (β), confidence interval (CI), perfuorooctanoic acid (PFOA), perfluorooctane sulfonic acid (PFOS), high-density lipoprotein (HDL), intermediate-density lipoprotein (IDL), low-density lipoprotein (LDL), very-low-density lipoprotein (VLDL)
Clinical lipid measurement	Group	PFAS	Model 1†		Age-stratified analysis±				Model 2∓		Age-stratified analysis∟
					Age≤54		Age>54				Age≤54		Age>54
			ß [95%CI]	p-value	ß [95%CI]	p-value	ß [95% CI]	p-value	ß [95%CI]	p-value	ß [95%CI]	p-value	ß [95% CI]	p-value
Cholesterol	Clinical lipid measurements	PFOS	0.0203 [ 0.0066; 0.0340]	3.7e-03	0.0364 [ 0.0158; 0.0570]	6.0e-04	0.0090 [-0.0086; 0.0267]	3.1e-01	0.0208 [ 0.0079; 0.0338]	1.6e-03	0.0395 [ 0.0193; 0.0596]	1.5e-04	0.0076 [-0.0085; 0.0237]	3.5e-01
Cholesterol	Clinical lipid measurements	PFOA	0.0203 [ 0.0072; 0.0335]	2.5e-03					0.0199 [ 0.0073; 0.0325]	2.0e-03	0.0308 [ 0.0096; 0.0519]	4.5e-03	0.0066 [-0.0090; 0.0221]	4.1e-01
LDL-C	Clinical lipid measurements	PFOS	0.0228 [ 0.0044; 0.0413]	1.5e-02	0.0438 [ 0.0162; 0.0714]	2.0e-03	0.0075 [-0.0165; 0.0314]	5.4e-01	0.0243 [ 0.0066; 0.0420]	7.1e-03	0.0477 [ 0.0203; 0.0752]	7.1e-04	0.0067 [-0.0156; 0.0290]	5.6e-01
LDL-C	Clinical lipid measurements	PFOA	0.0185 [ 0.0007; 0.0363]	4.1e-02					0.0214 [ 0.0041; 0.0386]	1.5e-02	0.0334 [ 0.0047; 0.0622]	2.3e-02	0.0038 [-0.0177; 0.0254]	7.3e-01
HDL-C	Clinical lipid measurements	PFOS	0.0074 [-0.0057; 0.0206]	2.7e-01					0.0059 [-0.0059; 0.0176]	3.3e-01
HDL-C	Clinical lipid measurements	PFOA	0.0163 [ 0.0037; 0.0289]	1.1e-02					0.0111 [-0.0004; 0.0225]	5.8e-02
Triglycerides	Clinical lipid measurements	PFOS	0.0157 [-0.0085; 0.0399]	2.0e-01					0.0166 [-0.0068; 0.0400]	1.6e-01
Triglycerides	Clinical lipid measurements	PFOA	0.0129 [-0.0104; 0.0362]	2.8e-01					0.0114 [-0.0114; 0.0343]	3.3e-01
Other metabolites	Group	PFAS	Model 1†		Age-stratified analysis±				Model 2∓		Age-stratified analysis∟
					Age≤54		Age>54				Age≤54		Age>54
			ß [95%CI]	p-value	ß [95%CI]	p-value	ß [95% CI]	p-value	ß [95%CI]	p-value	ß [95%CI]	p-value	ß [95% CI]	p-value
Alanine	Amino acids	PFOS	0.0016 [-0.0017; 0.0050]	3.4e-01					0.0015 [-0.0018; 0.0049]	3.6e-01
Alanine	Amino acids	PFOA	0.0005 [-0.0027; 0.0037]	7.5e-01					0.0004 [-0.0028; 0.0037]	8.0e-01
Glutamine	Amino acids	PFOS	-0.0012 [-0.0041; 0.0017]	4.1e-01					-0.0013 [-0.0041; 0.0015]	3.7e-01
Glutamine	Amino acids	PFOA	-0.0013 [-0.0041; 0.0014]	3.4e-01					-0.0006 [-0.0033; 0.0022]	6.9e-01
Histidine	Amino acids	PFOS	0.0001 [-0.0005; 0.0006]	7.8e-01					0.0001 [-0.0005; 0.0006]	7.3e-01
Histidine	Amino acids	PFOA	-0.0003 [-0.0008; 0.0002]	2.5e-01					-0.0003 [-0.0008; 0.0003]	3.4e-01
Apolipoprotein A I	Apolipoproteins	PFOS	0.0046 [-0.0011; 0.0104]	1.2e-01					0.0043 [-0.0010; 0.0095]	1.1e-01
Apolipoprotein A I	Apolipoproteins	PFOA	0.0079 [ 0.0023; 0.0134]	5.4e-03					0.0054 [ 0.0003; 0.0105]	4.0e-02
Apolipoprotein B	Apolipoproteins	PFOS	0.0095 [ 0.0005; 0.0186]	3.9e-02	0.0223 [ 0.0099; 0.0348]	4.9e-04	0.0009 [-0.0113; 0.0131]	8.8e-01	0.0101 [ 0.0012; 0.0190]	2.6e-02	0.0238 [ 0.0115; 0.0361]	1.7e-04	0.0010 [-0.0109; 0.0130]	8.7e-01
Apolipoprotein B	Apolipoproteins	PFOA	0.0050 [-0.0037; 0.0138]	2.6e-01					0.0058 [-0.0029; 0.0145]	1.9e-01
Ratio of apolipoprotein B to apolipoprotein A	Apolipoproteins	PFOS	0.0051 [-0.0021; 0.0123]	1.7e-01	0.0141 [ 0.0037; 0.0244]	7.8e-03	-0.0010 [-0.0106; 0.0085]	8.3e-01	0.0058 [-0.0012; 0.0127]	1.0e-01	0.0154 [ 0.0055; 0.0254]	2.4e-03	-0.0004 [-0.0097; 0.0089]	9.3e-01
Ratio of apolipoprotein B to apolipoprotein A	Apolipoproteins	PFOA	-0.0007 [-0.0076; 0.0063]	8.5e-01					0.0015 [-0.0053; 0.0083]	6.6e-01
Phenylalanine	Aromatic amino acids	PFOS	-0.0004 [-0.0008; 0.0000]	8.0e-02					-0.0004 [-0.0008; 0.0000]	6.7e-02
Phenylalanine	Aromatic amino acids	PFOA	-0.0003 [-0.0007; 0.0001]	1.8e-01					-0.0003 [-0.0007; 0.0001]	1.7e-01
Tyrosine	Aromatic amino acids	PFOS	-0.0002 [-0.0009; 0.0005]	5.9e-01					-0.0002 [-0.0009; 0.0005]	6.5e-01
Tyrosine	Aromatic amino acids	PFOA	-0.0002 [-0.0009; 0.0005]	6.2e-01					-0.0002 [-0.0009; 0.0005]	5.9e-01
Isoleucine	Branched-chain amino acids	PFOS	0.0007 [-0.0003; 0.0018]	1.7e-01					0.0008 [-0.0002; 0.0018]	1.1e-01
Isoleucine	Branched-chain amino acids	PFOA	0.0000 [-0.0010; 0.0010]	9.9e-01					0.0000 [-0.0009; 0.0010]	9.3e-01
Leucine	Branched-chain amino acids	PFOS	0.0011 [ 0.0002; 0.0021]	1.9e-02					0.0012 [ 0.0003; 0.0020]	8.2e-03
Leucine	Branched-chain amino acids	PFOA	0.0006 [-0.0003; 0.0015]	2.2e-01					0.0005 [-0.0004; 0.0013]	2.9e-01
Valine	Branched-chain amino acids	PFOS	0.0014 [-0.0005; 0.0033]	1.4e-01					0.0015 [-0.0002; 0.0033]	8.3e-02
Valine	Branched-chain amino acids	PFOA	0.0000 [-0.0018; 0.0018]	9.9e-01					0.0002 [-0.0015; 0.0019]	8.2e-01
Esterified cholesterol	Cholesterol	PFOS	0.0168 [-0.0003; 0.0339]	5.3e-02					0.0171 [ 0.0006; 0.0337]	4.3e-02
Esterified cholesterol	Cholesterol	PFOA	0.0168 [ 0.0004; 0.0332]	4.5e-02					0.0161 [ 0.0000; 0.0323]	5.1e-02
Free cholesterol	Cholesterol	PFOS	0.0125 [ 0.0027; 0.0223]	1.2e-02	0.0241 [ 0.0090; 0.0392]	1.9e-03	0.0041 [-0.0086; 0.0168]	5.3e-01	0.0130 [ 0.0037; 0.0222]	6.0e-03	0.0260 [ 0.0111; 0.0410]	7.0e-04	0.0033 [-0.0082; 0.0147]	5.8e-01
Free cholesterol	Cholesterol	PFOA	0.0095 [ 0.0000; 0.0189]	5.0e-02					0.0096 [ 0.0005; 0.0186]	3.8e-02	0.0216 [ 0.0060; 0.0371]	7.0e-03	-0.0017 [-0.0128; 0.0094]	7.6e-01
Remnant cholesterol non HDL, non LDL cholesterol	Cholesterol	PFOS	0.0150 [-0.0001; 0.0301]	5.1e-02	0.0352 [ 0.0138; 0.0567]	1.4e-03	0.0014 [-0.0187; 0.0214]	8.9e-01	0.0159 [ 0.0012; 0.0307]	3.4e-02	0.0375 [ 0.0164; 0.0587]	5.6e-04	0.0015 [-0.0180; 0.0210]	8.8e-01
Remnant cholesterol non HDL, non LDL cholesterol	Cholesterol	PFOA	0.0067 [-0.0078; 0.0213]	3.7e-01					0.0082 [-0.0063; 0.0226]	2.7e-01
Serum total cholesterol	Cholesterol	PFOS	0.0171 [ 0.0020; 0.0322]	2.7e-02	0.0377 [ 0.0147; 0.0606]	1.4e-03	0.0024 [-0.0172; 0.0220]	8.1e-01	0.0176 [ 0.0034; 0.0319]	1.6e-02	0.0400 [ 0.0172; 0.0627]	6.3e-04	0.0012 [-0.0166; 0.0190]	8.9e-01
Serum total cholesterol	Cholesterol	PFOA	0.0136 [-0.0010; 0.0281]	6.7e-02	0.0249 [ 0.0020; 0.0479]	3.3e-02	-0.0003 [-0.0190; 0.0185]	9.8e-01	0.0133 [-0.0007; 0.0272]	6.2e-02	0.0292 [ 0.0054; 0.0530]	1.6e-02	-0.0036 [-0.0208; 0.0136]	6.8e-01
Total cholesterol in HDL	Cholesterol	PFOS	0.0037 [-0.0070; 0.0145]	4.9e-01					0.0028 [-0.0068; 0.0125]	5.6e-01
Total cholesterol in HDL	Cholesterol	PFOA	0.0116 [ 0.0013; 0.0219]	2.7e-02					0.0072 [-0.0022; 0.0166]	1.4e-01
Total cholesterol in HDL2	Cholesterol	PFOS	0.0031 [-0.0092; 0.0154]	6.2e-01					0.0020 [-0.0091; 0.0132]	7.2e-01
Total cholesterol in HDL2	Cholesterol	PFOA	0.0125 [ 0.0006; 0.0243]	3.9e-02					0.0073 [-0.0036; 0.0181]	1.9e-01
Total cholesterol in HDL3	Cholesterol	PFOS	0.0017 [ 0.0002; 0.0033]	3.1e-02					0.0017 [ 0.0002; 0.0031]	2.4e-02
Total cholesterol in HDL3	Cholesterol	PFOA	0.0025 [ 0.0010; 0.0040]	1.2e-03					0.0020 [ 0.0006; 0.0034]	5.2e-03
Total cholesterol in LDL	Cholesterol	PFOS	0.0172 [ 0.0011; 0.0334]	3.6e-02	0.0394 [ 0.0152; 0.0636]	1.5e-03	0.0009 [-0.0199; 0.0217]	9.3e-01	0.0184 [ 0.0029; 0.0338]	2.0e-02	0.0423 [ 0.0182; 0.0664]	6.5e-04	0.0003 [-0.0191; 0.0196]	9.8e-01
Total cholesterol in LDL	Cholesterol	PFOA	0.0103 [-0.0053; 0.0258]	2.0e-01					0.0126 [-0.0025; 0.0277]	1.0e-01	0.0249 [-0.0004; 0.0503]	5.4e-02	-0.0047 [-0.0233; 0.0140]	6.2e-01
Total cholesterol in VLDL	Cholesterol	PFOS	0.0112 [-0.0018; 0.0242]	9.1e-02	0.0266 [ 0.0079; 0.0453]	5.4e-03	0.0014 [-0.0159; 0.0187]	8.7e-01	0.0120 [-0.0007; 0.0247]	6.5e-02	0.0282 [ 0.0102; 0.0463]	2.3e-03	0.0020 [-0.0151; 0.0192]	8.2e-01
Total cholesterol in VLDL	Cholesterol	PFOA	0.0045 [-0.0081; 0.0170]	4.8e-01					0.0055 [-0.0069; 0.0179]	3.9e-01
Concentration of IDL particles	Concentration	PFOS	0.0000 [ 0.0000; 0.0000]	2.7e-02	0.0000 [ 0.0000; 0.0000]	2.0e-03	0.0000 [ 0.0000; 0.0000]	6.7e-01	0.0000 [ 0.0000; 0.0000]	1.6e-02	0.0000 [ 0.0000; 0.0000]	1.1e-03	0.0000 [ 0.0000; 0.0000]	6.9e-01
Concentration of IDL particles	Concentration	PFOA	0.0000 [ 0.0000; 0.0000]	1.7e-01					0.0000 [ 0.0000; 0.0000]	1.3e-01
Concentration of chylomicrons and extremely large VLDL particles	Concentration	PFOS	0.0000 [ 0.0000; 0.0000]	2.1e-01					0.0000 [ 0.0000; 0.0000]	1.8e-01
Concentration of chylomicrons and extremely large VLDL particles	Concentration	PFOA	0.0000 [ 0.0000; 0.0000]	3.2e-01					0.0000 [ 0.0000; 0.0000]	3.7e-01
Concentration of large HDL particles	Concentration	PFOS	0.0000 [ 0.0000; 0.0000]	7.8e-01					0.0000 [ 0.0000; 0.0000]	9.2e-01
Concentration of large HDL particles	Concentration	PFOA	0.0000 [ 0.0000; 0.0000]	1.7e-01					0.0000 [ 0.0000; 0.0000]	4.9e-01
Concentration of large LDL particles	Concentration	PFOS	0.0000 [ 0.0000; 0.0000]	2.7e-02	0.0000 [ 0.0000; 0.0000]	2.0e-03	0.0000 [ 0.0000; 0.0000]	6.9e-01	0.0000 [ 0.0000; 0.0000]	1.5e-02	0.0000 [ 0.0000; 0.0000]	9.0e-04	0.0000 [ 0.0000; 0.0000]	7.2e-01
Concentration of large LDL particles	Concentration	PFOA	0.0000 [ 0.0000; 0.0000]	1.4e-01					0.0000 [ 0.0000; 0.0000]	9.4e-02
Concentration of large VLDL particles	Concentration	PFOS	0.0000 [ 0.0000; 0.0000]	2.1e-01					0.0000 [ 0.0000; 0.0000]	1.7e-01
Concentration of large VLDL particles	Concentration	PFOA	0.0000 [ 0.0000; 0.0000]	3.2e-01					0.0000 [ 0.0000; 0.0000]	3.6e-01
Concentration of medium HDL particles	Concentration	PFOS	0.0000 [ 0.0000; 0.0000]	1.8e-01					0.0000 [ 0.0000; 0.0000]	2.1e-01
Concentration of medium HDL particles	Concentration	PFOA	0.0000 [ 0.0000; 0.0000]	6.0e-04					0.0000 [ 0.0000; 0.0000]	2.2e-02
Concentration of medium LDL particles	Concentration	PFOS	0.0000 [ 0.0000; 0.0000]	2.6e-02	0.0000 [ 0.0000; 0.0000]	1.5e-03	0.0000 [ 0.0000; 0.0000]	7.3e-01	0.0000 [ 0.0000; 0.0000]	1.5e-02	0.0000 [ 0.0000; 0.0000]	6.3e-04	0.0000 [ 0.0000; 0.0000]	7.5e-01
Concentration of medium LDL particles	Concentration	PFOA	0.0000 [ 0.0000; 0.0000]	1.2e-01					0.0000 [ 0.0000; 0.0000]	7.2e-02
Concentration of medium VLDL particles	Concentration	PFOS	0.0000 [ 0.0000; 0.0000]	2.1e-01					0.0000 [ 0.0000; 0.0000]	1.6e-01
Concentration of medium VLDL particles	Concentration	PFOA	0.0000 [ 0.0000; 0.0000]	4.3e-01					0.0000 [ 0.0000; 0.0000]	4.2e-01
Concentration of small HDL particles	Concentration	PFOS	0.0000 [ 0.0000; 0.0000]	7.9e-02					0.0000 [ 0.0000; 0.0000]	7.6e-02
Concentration of small HDL particles	Concentration	PFOA	0.0000 [ 0.0000; 0.0000]	2.8e-04					0.0000 [ 0.0000; 0.0000]	4.7e-03
Concentration of small LDL particles	Concentration	PFOS	0.0000 [ 0.0000; 0.0000]	2.3e-02	0.0000 [ 0.0000; 0.0000]	1.1e-03	0.0000 [ 0.0000; 0.0000]	7.3e-01	0.0000 [ 0.0000; 0.0000]	1.3e-02	0.0000 [ 0.0000; 0.0000]	4.6e-04	0.0000 [ 0.0000; 0.0000]	7.5e-01
Concentration of small LDL particles	Concentration	PFOA	0.0000 [ 0.0000; 0.0000]	8.2e-02					0.0000 [ 0.0000; 0.0000]	5.1e-02	0.0000 [ 0.0000; 0.0000]	4.1e-02	0.0000 [ 0.0000; 0.0000]	9.1e-01
Concentration of small VLDL particles	Concentration	PFOS	0.0000 [ 0.0000; 0.0000]	1.1e-01					0.0000 [ 0.0000; 0.0000]	7.9e-02
Concentration of small VLDL particles	Concentration	PFOA	0.0000 [ 0.0000; 0.0000]	4.0e-01					0.0000 [ 0.0000; 0.0000]	3.4e-01
Concentration of very large HDL particles	Concentration	PFOS	0.0000 [ 0.0000; 0.0000]	5.6e-01					0.0000 [ 0.0000; 0.0000]	6.2e-01
Concentration of very large HDL particles	Concentration	PFOA	0.0000 [ 0.0000; 0.0000]	2.9e-01					0.0000 [ 0.0000; 0.0000]	5.1e-01
Concentration of very large VLDL particles	Concentration	PFOS	0.0000 [ 0.0000; 0.0000]	2.3e-01					0.0000 [ 0.0000; 0.0000]	2.0e-01
Concentration of very large VLDL particles	Concentration	PFOA	0.0000 [ 0.0000; 0.0000]	3.9e-01					0.0000 [ 0.0000; 0.0000]	4.6e-01
Concentration of very small VLDL particles	Concentration	PFOS	0.0000 [ 0.0000; 0.0000]	3.1e-02	0.0000 [ 0.0000; 0.0000]	1.5e-03	0.0000 [ 0.0000; 0.0000]	6.7e-01	0.0000 [ 0.0000; 0.0000]	2.0e-02	0.0000 [ 0.0000; 0.0000]	6.8e-04	0.0000 [ 0.0000; 0.0000]	6.4e-01
Concentration of very small VLDL particles	Concentration	PFOA	0.0000 [ 0.0000; 0.0000]	3.0e-01					0.0000 [ 0.0000; 0.0000]	2.3e-01
Cholesterol esters in chylomicrons and extremely large VLDL	Extremely large VLDL	PFOS	0.0001 [-0.0001; 0.0003]	2.3e-01					0.0001 [-0.0001; 0.0003]	2.1e-01
Cholesterol esters in chylomicrons and extremely large VLDL	Extremely large VLDL	PFOA	0.0001 [-0.0001; 0.0003]	5.9e-01					0.0000 [-0.0002; 0.0003]	6.3e-01
Cholesterol esters to total lipids ratio in chylomicrons and extremely large VLDL	Extremely large VLDL	PFOS	0.0333 [-0.0506; 0.1171]	4.4e-01					0.0378 [-0.0445; 0.1201]	3.7e-01
Cholesterol esters to total lipids ratio in chylomicrons and extremely large VLDL	Extremely large VLDL	PFOA	-0.0116 [-0.0923; 0.0691]	7.8e-01					0.0005 [-0.0798; 0.0809]	9.9e-01
Free cholesterol in chylomicrons and extremely large VLDL	Extremely large VLDL	PFOS	0.0001 [-0.0001; 0.0003]	2.4e-01					0.0001 [-0.0001; 0.0003]	2.1e-01
Free cholesterol in chylomicrons and extremely large VLDL	Extremely large VLDL	PFOA	0.0001 [-0.0001; 0.0002]	2.9e-01					0.0001 [-0.0001; 0.0002]	3.6e-01
Free cholesterol to total lipids ratio in chylomicrons and extremely large VLDL	Extremely large VLDL	PFOS	0.0227 [-0.0532; 0.0987]	5.6e-01					0.0268 [-0.0476; 0.1012]	4.8e-01
Free cholesterol to total lipids ratio in chylomicrons and extremely large VLDL	Extremely large VLDL	PFOA	0.0146 [-0.0586; 0.0877]	7.0e-01					0.0199 [-0.0527; 0.0925]	5.9e-01
Phospholipids in chylomicrons and extremely large VLDL	Extremely large VLDL	PFOS	0.0002 [-0.0001; 0.0004]	1.9e-01					0.0002 [-0.0001; 0.0004]	1.6e-01
Phospholipids in chylomicrons and extremely large VLDL	Extremely large VLDL	PFOA	0.0001 [-0.0001; 0.0004]	2.5e-01					0.0001 [-0.0001; 0.0004]	3.1e-01
Phospholipids to total lipds ratio in chylomicrons and extremely large VLDL	Extremely large VLDL	PFOS	0.0361 [-0.0570; 0.1292]	4.5e-01					0.0404 [-0.0511; 0.1320]	3.9e-01
Phospholipids to total lipds ratio in chylomicrons and extremely large VLDL	Extremely large VLDL	PFOA	0.0148 [-0.0748; 0.1045]	7.5e-01					0.0218 [-0.0675; 0.1112]	6.3e-01
Total cholesterol in chylomicrons and extremely large VLDL	Extremely large VLDL	PFOS	0.0002 [-0.0001; 0.0006]	2.3e-01					0.0002 [-0.0001; 0.0006]	2.0e-01
Total cholesterol in chylomicrons and extremely large VLDL	Extremely large VLDL	PFOA	0.0001 [-0.0002; 0.0005]	4.4e-01					0.0001 [-0.0002; 0.0005]	5.0e-01
Total cholesterol to total lipids ratio in chylomicrons and extremely large VLDL	Extremely large VLDL	PFOS	0.0323 [-0.0689; 0.1335]	5.3e-01					0.0377 [-0.0615; 0.1369]	4.6e-01
Total cholesterol to total lipids ratio in chylomicrons and extremely large VLDL	Extremely large VLDL	PFOA	-0.0008 [-0.0982; 0.0967]	9.9e-01					0.0104 [-0.0864; 0.1073]	8.3e-01
Total lipids in chylomicrons and extremely large VLDL	Extremely large VLDL	PFOS	0.0012 [-0.0007; 0.0032]	2.1e-01					0.0013 [-0.0006; 0.0032]	1.8e-01
Total lipids in chylomicrons and extremely large VLDL	Extremely large VLDL	PFOA	0.0009 [-0.0009; 0.0028]	3.2e-01					0.0009 [-0.0010; 0.0027]	3.7e-01
Triglycerides in chylomicrons and extremely large VLDL	Extremely large VLDL	PFOS	0.0009 [-0.0005; 0.0023]	2.1e-01					0.0009 [-0.0004; 0.0023]	1.8e-01
Triglycerides in chylomicrons and extremely large VLDL	Extremely large VLDL	PFOA	0.0007 [-0.0006; 0.0020]	3.1e-01					0.0006 [-0.0007; 0.0019]	3.5e-01
Triglycerides to total lipids ratio in chylomicrons and extremely large VLDL	Extremely large VLDL	PFOS	0.0479 [-0.1123; 0.2081]	5.6e-01					0.0550 [-0.1027; 0.2128]	4.9e-01
Triglycerides to total lipids ratio in chylomicrons and extremely large VLDL	Extremely large VLDL	PFOA	0.0021 [-0.1521; 0.1563]	9.8e-01					0.0178 [-0.1362; 0.1719]	8.2e-01
18:2, linoleic acid	Fatty acids	PFOS	0.0020 [-0.0133; 0.0174]	8.0e-01	0.0278 [ 0.0070; 0.0486]	9.0e-03	-0.0145 [-0.0357; 0.0067]	1.8e-01	0.0026 [-0.0123; 0.0175]	7.3e-01	0.0302 [ 0.0096; 0.0509]	4.3e-03	-0.0152 [-0.0356; 0.0053]	1.5e-01
18:2, linoleic acid	Fatty acids	PFOA	-0.0022 [-0.0170; 0.0125]	7.6e-01					0.0002 [-0.0144; 0.0148]	9.8e-01
22:6, docosahexaenoic acid	Fatty acids	PFOS	0.0077 [ 0.0041; 0.0113]	2.8e-05					0.0076 [ 0.0040; 0.0112]	3.5e-05
22:6, docosahexaenoic acid	Fatty acids	PFOA	0.0046 [ 0.0011; 0.0081]	9.7e-03					0.0038 [ 0.0003; 0.0073]	3.5e-02
Estimated degree of unsaturation	Fatty acids	PFOS	0.0009 [-0.0050; 0.0069]	7.6e-01					0.0007 [-0.0053; 0.0067]	8.2e-01
Estimated degree of unsaturation	Fatty acids	PFOA	-0.0013 [-0.0071; 0.0044]	6.5e-01					-0.0018 [-0.0076; 0.0040]	5.5e-01
Monounsaturated fatty acids; 16:1, 18:1	Fatty acids	PFOS	0.0097 [-0.0150; 0.0345]	4.4e-01					0.0095 [-0.0152; 0.0341]	4.5e-01
Monounsaturated fatty acids; 16:1, 18:1	Fatty acids	PFOA	0.0119 [-0.0119; 0.0358]	3.3e-01					0.0075 [-0.0165; 0.0316]	5.4e-01
Omega 3 fatty acids	Fatty acids	PFOS	0.0133 [ 0.0060; 0.0205]	3.4e-04					0.0131 [ 0.0059; 0.0202]	3.8e-04
Omega 3 fatty acids	Fatty acids	PFOA	0.0066 [-0.0004; 0.0136]	6.5e-02					0.0049 [-0.0022; 0.0119]	1.8e-01
Omega 6 fatty acids	Fatty acids	PFOS	0.0091 [-0.0057; 0.0240]	2.3e-01	0.0366 [ 0.0148; 0.0584]	1.1e-03	-0.0086 [-0.0283; 0.0112]	3.9e-01	0.0095 [-0.0052; 0.0241]	2.1e-01	0.0380 [ 0.0160; 0.0600]	7.9e-04	-0.0093 [-0.0285; 0.0098]	3.4e-01
Omega 6 fatty acids	Fatty acids	PFOA	0.0036 [-0.0107; 0.0180]	6.2e-01					0.0043 [-0.0100; 0.0187]	5.5e-01
Polyunsaturated fatty acids	Fatty acids	PFOS	0.0122 [-0.0041; 0.0285]	1.4e-01	0.0393 [ 0.0167; 0.0620]	7.3e-04	-0.0050 [-0.0275; 0.0174]	6.6e-01	0.0123 [-0.0038; 0.0285]	1.3e-01	0.0405 [ 0.0176; 0.0633]	5.8e-04	-0.0058 [-0.0278; 0.0162]	6.0e-01
Polyunsaturated fatty acids	Fatty acids	PFOA	0.0055 [-0.0102; 0.0212]	4.9e-01					0.0054 [-0.0103; 0.0212]	5.0e-01
Ratio of 18:2 linoleic acid to total fatty acids	Fatty acids	PFOS	-0.0211 [-0.0444; 0.0023]	7.8e-02					-0.0210 [-0.0442; 0.0022]	7.5e-02
Ratio of 18:2 linoleic acid to total fatty acids	Fatty acids	PFOA	-0.0265 [-0.0490; -0.0041]	2.1e-02					-0.0219 [-0.0445; 0.0007]	5.8e-02
Ratio of 22:6 docosahexaenoic acid to total fatty acids	Fatty acids	PFOS	0.0314 [ 0.0158; 0.0471]	8.6e-05					0.0307 [ 0.0150; 0.0463]	1.3e-04
Ratio of 22:6 docosahexaenoic acid to total fatty acids	Fatty acids	PFOA	0.0139 [-0.0013; 0.0291]	7.2e-02					0.0109 [-0.0045; 0.0263]	1.7e-01
Ratio of monounsaturated fatty acids to total fatty acids	Fatty acids	PFOS	-0.0115 [-0.0604; 0.0374]	6.4e-01					-0.0130 [-0.0621; 0.0360]	6.0e-01
Ratio of monounsaturated fatty acids to total fatty acids	Fatty acids	PFOA	-0.0045 [-0.0516; 0.0426]	8.5e-01					-0.0079 [-0.0558; 0.0399]	7.4e-01
Ratio of omega 3 fatty acids to total fatty acids	Fatty acids	PFOS	0.0236 [ 0.0057; 0.0415]	9.8e-03					0.0225 [ 0.0046; 0.0404]	1.4e-02
Ratio of omega 3 fatty acids to total fatty acids	Fatty acids	PFOA	0.0053 [-0.0120; 0.0226]	5.5e-01					0.0014 [-0.0161; 0.0190]	8.7e-01
Ratio of omega 6 fatty acids to total fatty acids	Fatty acids	PFOS	-0.0123 [-0.0358; 0.0112]	3.1e-01					-0.0127 [-0.0362; 0.0108]	2.9e-01
Ratio of omega 6 fatty acids to total fatty acids	Fatty acids	PFOA	-0.0183 [-0.0409; 0.0043]	1.1e-01					-0.0163 [-0.0393; 0.0066]	1.6e-01
Ratio of polyunsaturated fatty acids to total fatty acids	Fatty acids	PFOS	-0.0086 [-0.0326; 0.0154]	4.8e-01					-0.0092 [-0.0332; 0.0149]	4.5e-01
Ratio of polyunsaturated fatty acids to total fatty acids	Fatty acids	PFOA	-0.0169 [-0.0399; 0.0062]	1.5e-01					-0.0158 [-0.0393; 0.0076]	1.9e-01
Ratio of saturated fatty acids to total fatty acids	Fatty acids	PFOS	-0.0216 [-0.0746; 0.0315]	4.3e-01					-0.0238 [-0.0771; 0.0295]	3.8e-01
Ratio of saturated fatty acids to total fatty acids	Fatty acids	PFOA	-0.0102 [-0.0614; 0.0409]	6.9e-01					-0.0111 [-0.0631; 0.0410]	6.8e-01
Saturated fatty acids	Fatty acids	PFOS	0.0030 [-0.0236; 0.0297]	8.2e-01					0.0023 [-0.0243; 0.0288]	8.7e-01
Saturated fatty acids	Fatty acids	PFOA	0.0087 [-0.0169; 0.0343]	5.1e-01					0.0060 [-0.0199; 0.0320]	6.5e-01
Total fatty acids	Fatty acids	PFOS	0.0112 [-0.0119; 0.0343]	3.4e-01					0.0110 [-0.0120; 0.0340]	3.5e-01
Total fatty acids	Fatty acids	PFOA	0.0069 [-0.0153; 0.0291]	5.4e-01					0.0031 [-0.0194; 0.0255]	7.9e-01
Albumin signal area Inflammation	Fluid balance	PFOS	0.0004 [ 0.0001; 0.0008]	6.0e-03					0.0004 [ 0.0001; 0.0007]	9.1e-03
Albumin signal area Inflammation	Fluid balance	PFOA	0.0004 [ 0.0001; 0.0007]	1.2e-02					0.0004 [ 0.0001; 0.0007]	1.8e-02
Creatinine	Fluid balance	PFOS	0.0005 [-0.0002; 0.0012]	1.3e-01					0.0005 [-0.0002; 0.0012]	1.5e-01
Creatinine	Fluid balance	PFOA	0.0003 [-0.0004; 0.0010]	3.6e-01					0.0003 [-0.0004; 0.0010]	3.8e-01
Phosphatidylcholine and other cholines	Glycerides and phospholipids	PFOS	0.0203 [-0.0039; 0.0446]	1.0e-01					0.0194 [-0.0048; 0.0436]	1.2e-01
Phosphatidylcholine and other cholines	Glycerides and phospholipids	PFOA	0.0154 [-0.0079; 0.0388]	2.0e-01					0.0137 [-0.0099; 0.0373]	2.6e-01
Ratio of triglycerides to phosphoglycerides	Glycerides and phospholipids	PFOS	-0.0023 [-0.0180; 0.0134]	7.7e-01					-0.0016 [-0.0167; 0.0134]	8.3e-01
Ratio of triglycerides to phosphoglycerides	Glycerides and phospholipids	PFOA	-0.0015 [-0.0167; 0.0136]	8.4e-01					0.0009 [-0.0138; 0.0156]	9.1e-01
Serum total triglycerides	Glycerides and phospholipids	PFOS	0.0127 [-0.0051; 0.0305]	1.6e-01					0.0137 [-0.0036; 0.0310]	1.2e-01
Serum total triglycerides	Glycerides and phospholipids	PFOA	0.0098 [-0.0073; 0.0270]	2.6e-01					0.0097 [-0.0073; 0.0266]	2.6e-01
Sphingomyelins	Glycerides and phospholipids	PFOS	0.0054 [ 0.0008; 0.0099]	2.0e-02					0.0055 [ 0.0011; 0.0100]	1.4e-02
Sphingomyelins	Glycerides and phospholipids	PFOA	0.0029 [-0.0015; 0.0073]	1.9e-01					0.0029 [-0.0014; 0.0073]	1.8e-01
Total cholines	Glycerides and phospholipids	PFOS	0.0105 [-0.0113; 0.0324]	3.4e-01					0.0103 [-0.0115; 0.0322]	3.5e-01
Total cholines	Glycerides and phospholipids	PFOA	0.0090 [-0.0120; 0.0301]	4.0e-01					0.0078 [-0.0135; 0.0291]	4.7e-01
Total phosphoglycerides	Glycerides and phospholipids	PFOS	0.0111 [-0.0004; 0.0225]	5.8e-02					0.0108 [-0.0002; 0.0219]	5.5e-02
Total phosphoglycerides	Glycerides and phospholipids	PFOA	0.0094 [-0.0016; 0.0205]	9.4e-02					0.0060 [-0.0049; 0.0168]	2.8e-01
Triglycerides in HDL	Glycerides and phospholipids	PFOS	0.0019 [-0.0003; 0.0041]	8.7e-02					0.0019 [-0.0003; 0.0041]	8.8e-02
Triglycerides in HDL	Glycerides and phospholipids	PFOA	0.0015 [-0.0006; 0.0036]	1.6e-01					0.0010 [-0.0011; 0.0032]	3.3e-01
Triglycerides in LDL	Glycerides and phospholipids	PFOS	0.0033 [ 0.0005; 0.0061]	2.2e-02					0.0034 [ 0.0006; 0.0061]	1.6e-02
Triglycerides in LDL	Glycerides and phospholipids	PFOA	0.0034 [ 0.0007; 0.0061]	1.4e-02					0.0029 [ 0.0002; 0.0056]	3.3e-02
Triglycerides in VLDL	Glycerides and phospholipids	PFOS	0.0111 [-0.0079; 0.0300]	2.5e-01					0.0122 [-0.0061; 0.0304]	1.9e-01
Triglycerides in VLDL	Glycerides and phospholipids	PFOA	0.0079 [-0.0103; 0.0262]	3.9e-01					0.0083 [-0.0095; 0.0261]	3.6e-01
Citrate	Glycolosis related metabolites	PFOS	0.0007 [-0.0014; 0.0028]	5.0e-01					0.0004 [-0.0016; 0.0025]	6.8e-01
Citrate	Glycolosis related metabolites	PFOA	0.0014 [-0.0006; 0.0035]	1.7e-01					0.0017 [-0.0003; 0.0037]	9.8e-02
Glucose	Glycolosis related metabolites	PFOS	-0.0099 [-0.0195; -0.0002]	4.5e-02					-0.0095 [-0.0186; -0.0005]	3.9e-02
Glucose	Glycolosis related metabolites	PFOA	-0.0023 [-0.0116; 0.0070]	6.2e-01					-0.0036 [-0.0124; 0.0052]	4.2e-01
Lactate	Glycolosis related metabolites	PFOS	0.0063 [-0.0037; 0.0163]	2.2e-01					0.0060 [-0.0039; 0.0159]	2.3e-01
Lactate	Glycolosis related metabolites	PFOA	0.0053 [-0.0043; 0.0150]	2.8e-01					0.0053 [-0.0044; 0.0149]	2.8e-01
Cholesterol esters in IDL	IDL	PFOS	0.0078 [ 0.0001; 0.0154]	4.7e-02	0.0178 [ 0.0065; 0.0291]	2.2e-03	0.0007 [-0.0094; 0.0107]	9.0e-01	0.0082 [ 0.0008; 0.0155]	2.9e-02	0.0189 [ 0.0076; 0.0302]	1.1e-03	0.0004 [-0.0090; 0.0098]	9.3e-01
Cholesterol esters in IDL	IDL	PFOA	0.0042 [-0.0032; 0.0116]	2.6e-01					0.0049 [-0.0023; 0.0120]	1.9e-01	0.0117 [-0.0002; 0.0236]	5.3e-02	-0.0031 [-0.0121; 0.0059]	5.0e-01
Cholesterol esters to total lipids ratio in IDL	IDL	PFOS	-0.0012 [-0.0102; 0.0078]	7.9e-01	0.0099 [-0.0057; 0.0256]	2.1e-01	-0.0089 [-0.0195; 0.0017]	1.0e-01	-0.0009 [-0.0096; 0.0078]	8.3e-01	0.0115 [-0.0037; 0.0267]	1.4e-01	-0.0091 [-0.0193; 0.0011]	8.0e-02
Cholesterol esters to total lipids ratio in IDL	IDL	PFOA	-0.0042 [-0.0128; 0.0045]	3.4e-01					-0.0031 [-0.0116; 0.0054]	4.7e-01
Free cholesterol in IDL	IDL	PFOS	0.0036 [ 0.0001; 0.0071]	4.5e-02					0.0037 [ 0.0004; 0.0071]	2.6e-02	0.0077 [ 0.0023; 0.0130]	5.1e-03	0.0006 [-0.0035; 0.0047]	7.8e-01
Free cholesterol in IDL	IDL	PFOA	0.0020 [-0.0013; 0.0054]	2.4e-01					0.0023 [-0.0009; 0.0056]	1.6e-01
Free cholesterol to total lipids ratio in IDL	IDL	PFOS	0.0026 [-0.0052; 0.0104]	5.1e-01					0.0027 [-0.0047; 0.0100]	4.7e-01
Free cholesterol to total lipids ratio in IDL	IDL	PFOA	0.0027 [-0.0048; 0.0102]	4.8e-01					0.0035 [-0.0036; 0.0107]	3.3e-01
Phospholipids in IDL	IDL	PFOS	0.0048 [ 0.0006; 0.0090]	2.6e-02					0.0050 [ 0.0010; 0.0090]	1.5e-02	0.0102 [ 0.0039; 0.0164]	1.5e-03	0.0010 [-0.0041; 0.0061]	7.1e-01
Phospholipids in IDL	IDL	PFOA	0.0027 [-0.0013; 0.0068]	1.9e-01					0.0031 [-0.0008; 0.0070]	1.2e-01
Phospholipids to total lipds ratio in IDL	IDL	PFOS	-0.0001 [-0.0042; 0.0040]	9.6e-01	-0.0044 [-0.0114; 0.0026]	2.1e-01	0.0028 [-0.0020; 0.0077]	2.5e-01	-0.0003 [-0.0043; 0.0037]	8.9e-01	-0.0050 [-0.0119; 0.0018]	1.5e-01	0.0027 [-0.0020; 0.0075]	2.6e-01
Phospholipids to total lipds ratio in IDL	IDL	PFOA	0.0006 [-0.0033; 0.0045]	7.6e-01					0.0006 [-0.0033; 0.0045]	7.7e-01
Total cholesterol in IDL	IDL	PFOS	0.0096 [ 0.0002; 0.0190]	4.6e-02	0.0216 [ 0.0075; 0.0357]	2.9e-03	0.0009 [-0.0113; 0.0132]	8.8e-01	0.0101 [ 0.0011; 0.0190]	2.8e-02	0.0229 [ 0.0089; 0.0370]	1.5e-03	0.0005 [-0.0108; 0.0118]	9.3e-01
Total cholesterol in IDL	IDL	PFOA	0.0052 [-0.0038; 0.0143]	2.6e-01					0.0061 [-0.0027; 0.0148]	1.7e-01	0.0148 [ 0.0000; 0.0295]	4.9e-02	-0.0039 [-0.0148; 0.0070]	4.8e-01
Total cholesterol to total lipids ratio in IDL	IDL	PFOS	-0.0003 [-0.0067; 0.0061]	9.3e-01	0.0087 [-0.0020; 0.0193]	1.1e-01	-0.0065 [-0.0145; 0.0015]	1.1e-01	-0.0001 [-0.0062; 0.0060]	9.8e-01	0.0097 [-0.0008; 0.0202]	7.0e-02	-0.0068 [-0.0142; 0.0005]	6.8e-02
Total cholesterol to total lipids ratio in IDL	IDL	PFOA	-0.0020 [-0.0082; 0.0042]	5.3e-01					-0.0010 [-0.0070; 0.0049]	7.4e-01
Total lipids in IDL	IDL	PFOS	0.0118 [ 0.0009; 0.0228]	3.4e-02	0.0258 [ 0.0094; 0.0421]	2.1e-03	0.0018 [-0.0126; 0.0161]	8.1e-01	0.0124 [ 0.0020; 0.0229]	2.0e-02	0.0274 [ 0.0112; 0.0437]	1.0e-03	0.0013 [-0.0120; 0.0145]	8.5e-01
Total lipids in IDL	IDL	PFOA	0.0068 [-0.0037; 0.0174]	2.0e-01					0.0077 [-0.0025; 0.0180]	1.4e-01	0.0174 [ 0.0003; 0.0345]	4.6e-02	-0.0037 [-0.0165; 0.0091]	5.7e-01
Triglycerides in IDL	IDL	PFOS	0.0018 [ 0.0000; 0.0035]	4.9e-02					0.0019 [ 0.0001; 0.0036]	3.7e-02
Triglycerides in IDL	IDL	PFOA	0.0016 [-0.0001; 0.0033]	7.0e-02					0.0014 [-0.0003; 0.0031]	1.0e-01
Triglycerides to total lipids ratio in IDL	IDL	PFOS	-0.0046 [-0.0234; 0.0141]	6.3e-01					-0.0049 [-0.0228; 0.0129]	5.9e-01
Triglycerides to total lipids ratio in IDL	IDL	PFOA	0.0033 [-0.0148; 0.0213]	7.2e-01					0.0000 [-0.0174; 0.0175]	1.0e+00
Glycoprotein acetyls	Inflammation	PFOS	0.0020 [-0.0051; 0.0090]	5.9e-01					0.0023 [-0.0044; 0.0090]	5.0e-01
Glycoprotein acetyls	Inflammation	PFOA	0.0008 [-0.0060; 0.0076]	8.2e-01					0.0008 [-0.0058; 0.0073]	8.1e-01
3-hydroxybutyrate	Ketone bodies	PFOS	0.0028 [-0.0013; 0.0068]	1.8e-01					0.0027 [-0.0014; 0.0067]	2.0e-01
3-hydroxybutyrate	Ketone bodies	PFOA	0.0041 [ 0.0003; 0.0080]	3.7e-02					0.0038 [-0.0002; 0.0077]	6.0e-02
Acetate	Ketone bodies	PFOS	-0.0008 [-0.0019; 0.0003]	1.4e-01					-0.0008 [-0.0019; 0.0002]	1.3e-01
Acetate	Ketone bodies	PFOA	-0.0002 [-0.0012; 0.0009]	7.3e-01					-0.0003 [-0.0014; 0.0007]	5.4e-01
Cholesterol esters in large HDL	Large HDL	PFOS	0.0004 [-0.0075; 0.0083]	9.2e-01					-0.0004 [-0.0076; 0.0068]	9.2e-01
Cholesterol esters in large HDL	Large HDL	PFOA	0.0044 [-0.0032; 0.0120]	2.5e-01					0.0016 [-0.0054; 0.0086]	6.5e-01
Cholesterol esters to total lipids ratio in large HDL	Large HDL	PFOS	-0.0632 [-0.1200; -0.0063]	3.0e-02					-0.0649 [-0.1211; -0.0087]	2.4e-02
Cholesterol esters to total lipids ratio in large HDL	Large HDL	PFOA	-0.0167 [-0.0716; 0.0383]	5.5e-01					-0.0213 [-0.0764; 0.0337]	4.5e-01
Free cholesterol in large HDL	Large HDL	PFOS	0.0005 [-0.0025; 0.0034]	7.6e-01					0.0002 [-0.0025; 0.0028]	8.9e-01
Free cholesterol in large HDL	Large HDL	PFOA	0.0018 [-0.0010; 0.0047]	2.0e-01					0.0009 [-0.0017; 0.0034]	5.2e-01
Free cholesterol to total lipids ratio in large HDL	Large HDL	PFOS	-0.0393 [-0.0784; -0.0001]	4.9e-02					-0.0411 [-0.0792; -0.0030]	3.5e-02
Free cholesterol to total lipids ratio in large HDL	Large HDL	PFOA	-0.0055 [-0.0434; 0.0323]	7.7e-01					-0.0108 [-0.0482; 0.0265]	5.7e-01
Phospholipids in large HDL	Large HDL	PFOS	0.0004 [-0.0080; 0.0089]	9.2e-01					-0.0004 [-0.0081; 0.0073]	9.2e-01
Phospholipids in large HDL	Large HDL	PFOA	0.0062 [-0.0019; 0.0144]	1.3e-01					0.0029 [-0.0046; 0.0105]	4.4e-01
Phospholipids to total lipds ratio in large HDL	Large HDL	PFOS	-0.0655 [-0.1291; -0.0018]	4.4e-02					-0.0665 [-0.1299; -0.0031]	4.0e-02
Phospholipids to total lipds ratio in large HDL	Large HDL	PFOA	-0.0158 [-0.0772; 0.0456]	6.1e-01					-0.0185 [-0.0806; 0.0436]	5.6e-01
Total cholesterol in large HDL	Large HDL	PFOS	0.0004 [-0.0093; 0.0102]	9.3e-01					-0.0005 [-0.0094; 0.0084]	9.1e-01
Total cholesterol in large HDL	Large HDL	PFOA	0.0055 [-0.0038; 0.0149]	2.5e-01					0.0021 [-0.0066; 0.0108]	6.3e-01
Total cholesterol to total lipids ratio in large HDL	Large HDL	PFOS	-0.0667 [-0.1274; -0.0061]	3.1e-02					-0.0687 [-0.1285; -0.0089]	2.5e-02
Total cholesterol to total lipids ratio in large HDL	Large HDL	PFOA	-0.0165 [-0.0751; 0.0421]	5.8e-01					-0.0218 [-0.0804; 0.0368]	4.7e-01
Total lipids in large HDL	Large HDL	PFOS	-0.0005 [-0.0154; 0.0144]	9.5e-01					-0.0019 [-0.0155; 0.0117]	7.8e-01
Total lipids in large HDL	Large HDL	PFOA	0.0089 [-0.0054; 0.0233]	2.2e-01					0.0034 [-0.0098; 0.0167]	6.1e-01
Triglycerides in large HDL	Large HDL	PFOS	0.0001 [-0.0008; 0.0009]	8.5e-01					0.0000 [-0.0008; 0.0008]	9.8e-01
Triglycerides in large HDL	Large HDL	PFOA	0.0001 [-0.0007; 0.0010]	7.5e-01					-0.0001 [-0.0009; 0.0007]	8.1e-01
Triglycerides to total lipids ratio in large HDL	Large HDL	PFOS	-0.0267 [-0.0598; 0.0064]	1.1e-01					-0.0263 [-0.0593; 0.0068]	1.2e-01
Triglycerides to total lipids ratio in large HDL	Large HDL	PFOA	-0.0257 [-0.0575; 0.0062]	1.1e-01					-0.0224 [-0.0546; 0.0099]	1.7e-01
Cholesterol esters in large LDL	Large LDL	PFOS	0.0103 [ 0.0008; 0.0199]	3.4e-02	0.0229 [ 0.0088; 0.0369]	1.5e-03	0.0011 [-0.0114; 0.0137]	8.6e-01	0.0110 [ 0.0018; 0.0202]	1.9e-02	0.0245 [ 0.0106; 0.0385]	6.5e-04	0.0008 [-0.0109; 0.0125]	8.9e-01
Cholesterol esters in large LDL	Large LDL	PFOA	0.0059 [-0.0033; 0.0152]	2.1e-01					0.0071 [-0.0019; 0.0162]	1.2e-01	0.0137 [-0.0010; 0.0285]	6.7e-02	-0.0027 [-0.0140; 0.0087]	6.4e-01
Cholesterol esters to total lipids ratio in large LDL	Large LDL	PFOS	0.0034 [-0.0033; 0.0102]	3.2e-01	0.0150 [ 0.0047; 0.0252]	4.3e-03	-0.0045 [-0.0131; 0.0041]	3.1e-01	0.0038 [-0.0027; 0.0104]	2.5e-01	0.0162 [ 0.0060; 0.0264]	2.0e-03	-0.0047 [-0.0129; 0.0035]	2.6e-01
Cholesterol esters to total lipids ratio in large LDL	Large LDL	PFOA	0.0004 [-0.0061; 0.0069]	8.9e-01	0.0029 [-0.0074; 0.0131]	5.8e-01	-0.0048 [-0.0131; 0.0034]	2.5e-01	0.0019 [-0.0044; 0.0083]	5.5e-01	0.0060 [-0.0047; 0.0167]	2.7e-01	-0.0046 [-0.0124; 0.0033]	2.6e-01
Free cholesterol in large LDL	Large LDL	PFOS	0.0039 [ 0.0000; 0.0077]	4.7e-02					0.0041 [ 0.0005; 0.0077]	2.7e-02	0.0086 [ 0.0028; 0.0144]	4.0e-03	0.0005 [-0.0040; 0.0050]	8.3e-01
Free cholesterol in large LDL	Large LDL	PFOA	0.0023 [-0.0014; 0.0060]	2.2e-01					0.0027 [-0.0008; 0.0063]	1.3e-01
Free cholesterol to total lipids ratio in large LDL	Large LDL	PFOS	-0.0019 [-0.0070; 0.0033]	4.7e-01					-0.0020 [-0.0070; 0.0030]	4.4e-01
Free cholesterol to total lipids ratio in large LDL	Large LDL	PFOA	-0.0011 [-0.0060; 0.0039]	6.7e-01					-0.0008 [-0.0057; 0.0041]	7.6e-01
Phospholipids in large LDL	Large LDL	PFOS	0.0048 [ 0.0006; 0.0090]	2.4e-02	0.0101 [ 0.0039; 0.0162]	1.4e-03	0.0010 [-0.0046; 0.0065]	7.3e-01	0.0051 [ 0.0011; 0.0091]	1.3e-02	0.0107 [ 0.0047; 0.0168]	6.0e-04	0.0008 [-0.0044; 0.0059]	7.7e-01
Phospholipids in large LDL	Large LDL	PFOA	0.0031 [-0.0009; 0.0072]	1.3e-01					0.0035 [-0.0004; 0.0074]	8.2e-02	0.0066 [ 0.0002; 0.0130]	4.3e-02	-0.0009 [-0.0058; 0.0041]	7.3e-01
Phospholipids to total lipds ratio in large LDL	Large LDL	PFOS	-0.0039 [-0.0089; 0.0011]	1.2e-01	-0.0109 [-0.0187; -0.0031]	6.1e-03	0.0012 [-0.0051; 0.0075]	7.1e-01	-0.0043 [-0.0090; 0.0004]	7.5e-02	-0.0120 [-0.0196; -0.0043]	2.5e-03	0.0014 [-0.0044; 0.0072]	6.3e-01
Phospholipids to total lipds ratio in large LDL	Large LDL	PFOA	-0.0016 [-0.0064; 0.0031]	5.0e-01					-0.0025 [-0.0071; 0.0021]	2.8e-01	-0.0071 [-0.0151; 0.0010]	8.6e-02	0.0027 [-0.0029; 0.0083]	3.4e-01
Total cholesterol in large LDL	Large LDL	PFOS	0.0118 [ 0.0007; 0.0229]	3.7e-02	0.0261 [ 0.0096; 0.0426]	2.0e-03	0.0012 [-0.0132; 0.0156]	8.7e-01	0.0125 [ 0.0020; 0.0231]	2.0e-02	0.0280 [ 0.0116; 0.0444]	8.8e-04	0.0008 [-0.0126; 0.0141]	9.1e-01
Total cholesterol in large LDL	Large LDL	PFOA	0.0068 [-0.0038; 0.0175]	2.1e-01					0.0082 [-0.0021; 0.0186]	1.2e-01	0.0166 [-0.0006; 0.0338]	5.9e-02	-0.0033 [-0.0162; 0.0095]	6.1e-01
Total cholesterol to total lipids ratio in large LDL	Large LDL	PFOS	0.0020 [-0.0023; 0.0064]	3.6e-01	0.0093 [ 0.0020; 0.0166]	1.2e-02	-0.0029 [-0.0083; 0.0024]	2.8e-01	0.0023 [-0.0019; 0.0065]	2.8e-01	0.0101 [ 0.0028; 0.0173]	6.9e-03	-0.0031 [-0.0080; 0.0018]	2.1e-01
Total cholesterol to total lipids ratio in large LDL	Large LDL	PFOA	0.0002 [-0.0041; 0.0044]	9.4e-01					0.0013 [-0.0028; 0.0054]	5.4e-01	0.0056 [-0.0020; 0.0132]	1.5e-01	-0.0034 [-0.0082; 0.0013]	1.5e-01
Total lipids in large LDL	Large LDL	PFOS	0.0136 [ 0.0014; 0.0258]	2.9e-02	0.0294 [ 0.0113; 0.0475]	1.6e-03	0.0019 [-0.0140; 0.0178]	8.1e-01	0.0143 [ 0.0027; 0.0260]	1.6e-02	0.0315 [ 0.0135; 0.0495]	6.6e-04	0.0014 [-0.0134; 0.0161]	8.6e-01
Total lipids in large LDL	Large LDL	PFOA	0.0084 [-0.0034; 0.0202]	1.6e-01					0.0097 [-0.0017; 0.0211]	9.5e-02	0.0192 [ 0.0003; 0.0381]	4.7e-02	-0.0031 [-0.0174; 0.0111]	6.7e-01
Triglycerides in large LDL	Large LDL	PFOS	0.0018 [ 0.0002; 0.0034]	2.6e-02					0.0019 [ 0.0003; 0.0034]	1.9e-02
Triglycerides in large LDL	Large LDL	PFOA	0.0018 [ 0.0003; 0.0033]	2.1e-02					0.0016 [ 0.0000; 0.0031]	4.3e-02
Triglycerides to total lipids ratio in large LDL	Large LDL	PFOS	-0.0029 [-0.0194; 0.0137]	7.3e-01					-0.0035 [-0.0196; 0.0126]	6.7e-01
Triglycerides to total lipids ratio in large LDL	Large LDL	PFOA	0.0055 [-0.0104; 0.0215]	5.0e-01					0.0007 [-0.0150; 0.0164]	9.3e-01
Cholesterol esters in large VLDL	Large VLDL	PFOS	0.0013 [-0.0008; 0.0033]	2.2e-01					0.0014 [-0.0006; 0.0034]	1.8e-01
Cholesterol esters in large VLDL	Large VLDL	PFOA	0.0006 [-0.0013; 0.0026]	5.3e-01					0.0006 [-0.0013; 0.0026]	5.2e-01
Cholesterol esters to total lipids ratio in large VLDL	Large VLDL	PFOS	0.0314 [-0.0135; 0.0762]	1.7e-01					0.0328 [-0.0119; 0.0775]	1.5e-01
Cholesterol esters to total lipids ratio in large VLDL	Large VLDL	PFOA	0.0089 [-0.0343; 0.0521]	6.9e-01					0.0135 [-0.0302; 0.0573]	5.4e-01
Free cholesterol in large VLDL	Large VLDL	PFOS	0.0013 [-0.0008; 0.0033]	2.2e-01					0.0014 [-0.0006; 0.0034]	1.8e-01
Free cholesterol in large VLDL	Large VLDL	PFOA	0.0010 [-0.0010; 0.0030]	3.2e-01					0.0009 [-0.0011; 0.0028]	3.8e-01
Free cholesterol to total lipids ratio in large VLDL	Large VLDL	PFOS	0.0343 [-0.0107; 0.0792]	1.3e-01					0.0360 [-0.0083; 0.0804]	1.1e-01
Free cholesterol to total lipids ratio in large VLDL	Large VLDL	PFOA	0.0192 [-0.0241; 0.0625]	3.8e-01					0.0183 [-0.0251; 0.0617]	4.1e-01
Phospholipids in large VLDL	Large VLDL	PFOS	0.0021 [-0.0010; 0.0053]	1.9e-01					0.0023 [-0.0008; 0.0053]	1.5e-01
Phospholipids in large VLDL	Large VLDL	PFOA	0.0016 [-0.0014; 0.0046]	3.0e-01					0.0015 [-0.0015; 0.0045]	3.3e-01
Phospholipids to total lipds ratio in large VLDL	Large VLDL	PFOS	0.0398 [-0.0116; 0.0911]	1.3e-01					0.0411 [-0.0102; 0.0925]	1.2e-01
Phospholipids to total lipds ratio in large VLDL	Large VLDL	PFOA	0.0335 [-0.0160; 0.0829]	1.8e-01					0.0340 [-0.0162; 0.0841]	1.8e-01
Total cholesterol in large VLDL	Large VLDL	PFOS	0.0024 [-0.0015; 0.0063]	2.2e-01					0.0026 [-0.0012; 0.0064]	1.8e-01
Total cholesterol in large VLDL	Large VLDL	PFOA	0.0015 [-0.0022; 0.0053]	4.2e-01					0.0014 [-0.0023; 0.0052]	4.4e-01
Total cholesterol to total lipids ratio in large VLDL	Large VLDL	PFOS	0.0400 [-0.0136; 0.0936]	1.4e-01					0.0419 [-0.0115; 0.0952]	1.2e-01
Total cholesterol to total lipids ratio in large VLDL	Large VLDL	PFOA	0.0202 [-0.0314; 0.0719]	4.4e-01					0.0228 [-0.0294; 0.0749]	3.9e-01
Total lipids in large VLDL	Large VLDL	PFOS	0.0083 [-0.0047; 0.0213]	2.1e-01					0.0089 [-0.0037; 0.0214]	1.7e-01
Total lipids in large VLDL	Large VLDL	PFOA	0.0063 [-0.0062; 0.0188]	3.2e-01					0.0060 [-0.0063; 0.0183]	3.4e-01
Triglycerides in large VLDL	Large VLDL	PFOS	0.0055 [-0.0032; 0.0142]	2.2e-01					0.0059 [-0.0025; 0.0143]	1.7e-01
Triglycerides in large VLDL	Large VLDL	PFOA	0.0044 [-0.0040; 0.0128]	3.0e-01					0.0041 [-0.0041; 0.0123]	3.2e-01
Triglycerides to total lipids ratio in large VLDL	Large VLDL	PFOS	0.0489 [-0.0234; 0.1212]	1.8e-01					0.0507 [-0.0215; 0.1230]	1.7e-01
Triglycerides to total lipids ratio in large VLDL	Large VLDL	PFOA	0.0450 [-0.0246; 0.1146]	2.0e-01					0.0460 [-0.0245; 0.1165]	2.0e-01
Mean diameter for HDL particles	Lipoprotein particle size	PFOS	-0.0002 [-0.0019; 0.0015]	8.4e-01					-0.0003 [-0.0019; 0.0012]	6.8e-01
Mean diameter for HDL particles	Lipoprotein particle size	PFOA	0.0005 [-0.0011; 0.0022]	5.4e-01					0.0000 [-0.0015; 0.0015]	9.9e-01
Mean diameter for LDL particles	Lipoprotein particle size	PFOS	-0.0003 [-0.0006; 0.0001]	1.2e-01					-0.0003 [-0.0006; 0.0001]	1.0e-01
Mean diameter for LDL particles	Lipoprotein particle size	PFOA	-0.0004 [-0.0007; -0.0001]	1.2e-02					-0.0004 [-0.0007; -0.0001]	8.5e-03
Mean diameter for VLDL particles	Lipoprotein particle size	PFOS	0.0003 [-0.0022; 0.0027]	8.3e-01					0.0004 [-0.0019; 0.0026]	7.5e-01
Mean diameter for VLDL particles	Lipoprotein particle size	PFOA	0.0005 [-0.0019; 0.0028]	6.8e-01					0.0005 [-0.0018; 0.0027]	6.9e-01
Cholesterol esters in medium HDL	Medium HDL	PFOS	0.0015 [-0.0025; 0.0055]	4.5e-01					0.0012 [-0.0026; 0.0049]	5.5e-01
Cholesterol esters in medium HDL	Medium HDL	PFOA	0.0057 [ 0.0018; 0.0095]	3.9e-03					0.0033 [-0.0003; 0.0070]	7.5e-02
Cholesterol esters to total lipids ratio in medium HDL	Medium HDL	PFOS	-0.0030 [-0.0073; 0.0013]	1.7e-01					-0.0033 [-0.0076; 0.0010]	1.3e-01
Cholesterol esters to total lipids ratio in medium HDL	Medium HDL	PFOA	-0.0008 [-0.0049; 0.0034]	7.1e-01					-0.0014 [-0.0055; 0.0028]	5.2e-01
Free cholesterol in medium HDL	Medium HDL	PFOS	0.0008 [-0.0006; 0.0022]	2.4e-01					0.0007 [-0.0006; 0.0020]	2.8e-01
Free cholesterol in medium HDL	Medium HDL	PFOA	0.0022 [ 0.0009; 0.0035]	1.2e-03					0.0014 [ 0.0002; 0.0027]	2.8e-02
Free cholesterol to total lipids ratio in medium HDL	Medium HDL	PFOS	0.0016 [-0.0044; 0.0075]	6.0e-01					0.0012 [-0.0044; 0.0067]	6.9e-01
Free cholesterol to total lipids ratio in medium HDL	Medium HDL	PFOA	0.0060 [ 0.0003; 0.0117]	3.9e-02					0.0038 [-0.0017; 0.0092]	1.7e-01
Phospholipids in medium HDL	Medium HDL	PFOS	0.0029 [-0.0011; 0.0068]	1.6e-01					0.0025 [-0.0012; 0.0062]	1.8e-01
Phospholipids in medium HDL	Medium HDL	PFOA	0.0068 [ 0.0030; 0.0106]	4.3e-04					0.0044 [ 0.0008; 0.0080]	1.6e-02
Phospholipids to total lipds ratio in medium HDL	Medium HDL	PFOS	0.0007 [-0.0011; 0.0025]	4.5e-01					0.0008 [-0.0010; 0.0026]	3.7e-01
Phospholipids to total lipds ratio in medium HDL	Medium HDL	PFOA	0.0001 [-0.0016; 0.0019]	8.9e-01					0.0005 [-0.0013; 0.0023]	5.8e-01
Total cholesterol in medium HDL	Medium HDL	PFOS	0.0021 [-0.0028; 0.0069]	4.0e-01					0.0016 [-0.0029; 0.0061]	4.9e-01
Total cholesterol in medium HDL	Medium HDL	PFOA	0.0070 [ 0.0024; 0.0116]	3.0e-03					0.0042 [-0.0002; 0.0086]	6.2e-02
Total cholesterol to total lipids ratio in medium HDL	Medium HDL	PFOS	-0.0022 [-0.0065; 0.0022]	3.3e-01					-0.0025 [-0.0067; 0.0018]	2.5e-01
Total cholesterol to total lipids ratio in medium HDL	Medium HDL	PFOA	0.0006 [-0.0036; 0.0047]	7.9e-01					-0.0004 [-0.0045; 0.0038]	8.6e-01
Total lipids in medium HDL	Medium HDL	PFOS	0.0042 [-0.0024; 0.0107]	2.1e-01					0.0036 [-0.0025; 0.0097]	2.5e-01
Total lipids in medium HDL	Medium HDL	PFOA	0.0108 [ 0.0045; 0.0170]	7.6e-04					0.0067 [ 0.0008; 0.0126]	2.6e-02
Triglycerides in medium HDL	Medium HDL	PFOS	0.0009 [ 0.0000; 0.0018]	5.9e-02					0.0009 [ 0.0000; 0.0018]	5.5e-02
Triglycerides in medium HDL	Medium HDL	PFOA	0.0008 [-0.0001; 0.0017]	8.8e-02					0.0006 [-0.0003; 0.0015]	2.0e-01
Triglycerides to total lipids ratio in medium HDL	Medium HDL	PFOS	0.0087 [-0.0108; 0.0283]	3.8e-01					0.0097 [-0.0091; 0.0285]	3.1e-01
Triglycerides to total lipids ratio in medium HDL	Medium HDL	PFOA	-0.0063 [-0.0251; 0.0125]	5.1e-01					-0.0026 [-0.0210; 0.0158]	7.8e-01
Cholesterol esters in medium LDL	Medium LDL	PFOS	0.0080 [ 0.0004; 0.0155]	3.9e-02	0.0175 [ 0.0064; 0.0286]	2.1e-03	0.0007 [-0.0091; 0.0106]	8.9e-01	0.0085 [ 0.0013; 0.0158]	2.2e-02	0.0189 [ 0.0078; 0.0299]	9.1e-04	0.0005 [-0.0088; 0.0098]	9.1e-01
Cholesterol esters in medium LDL	Medium LDL	PFOA	0.0045 [-0.0028; 0.0118]	2.3e-01					0.0057 [-0.0014; 0.0128]	1.2e-01	0.0099 [-0.0017; 0.0216]	9.4e-02	-0.0019 [-0.0108; 0.0071]	6.8e-01
Cholesterol esters to total lipids ratio in medium LDL	Medium LDL	PFOS	0.0097 [-0.0042; 0.0235]	1.7e-01	0.0374 [ 0.0132; 0.0617]	2.6e-03	-0.0083 [-0.0244; 0.0079]	3.2e-01	0.0105 [-0.0029; 0.0239]	1.2e-01	0.0396 [ 0.0153; 0.0638]	1.5e-03	-0.0089 [-0.0239; 0.0062]	2.5e-01
Cholesterol esters to total lipids ratio in medium LDL	Medium LDL	PFOA	0.0050 [-0.0083; 0.0184]	4.6e-01	0.0211 [-0.0031; 0.0454]	8.7e-02	-0.0095 [-0.0250; 0.0060]	2.3e-01	0.0083 [-0.0048; 0.0213]	2.1e-01	0.0279 [ 0.0025; 0.0533]	3.1e-02	-0.0088 [-0.0233; 0.0057]	2.3e-01
Free cholesterol in medium LDL	Medium LDL	PFOS	0.0023 [ 0.0002; 0.0044]	3.0e-02	0.0048 [ 0.0018; 0.0078]	1.8e-03	0.0004 [-0.0024; 0.0031]	8.0e-01	0.0024 [ 0.0004; 0.0044]	1.7e-02	0.0052 [ 0.0022; 0.0082]	7.8e-04	0.0003 [-0.0023; 0.0028]	8.3e-01
Free cholesterol in medium LDL	Medium LDL	PFOA	0.0017 [-0.0003; 0.0037]	1.0e-01					0.0019 [-0.0001; 0.0038]	5.7e-02	0.0034 [ 0.0003; 0.0066]	3.3e-02	-0.0003 [-0.0028; 0.0022]	8.0e-01
Free cholesterol to total lipids ratio in medium LDL	Medium LDL	PFOS	-0.0066 [-0.0128; -0.0004]	3.8e-02	-0.0161 [-0.0252; -0.0070]	5.8e-04	0.0000 [-0.0081; 0.0082]	9.9e-01	-0.0070 [-0.0131; -0.0010]	2.2e-02	-0.0172 [-0.0263; -0.0081]	2.3e-04	0.0002 [-0.0076; 0.0080]	9.6e-01
Free cholesterol to total lipids ratio in medium LDL	Medium LDL	PFOA	-0.0031 [-0.0091; 0.0029]	3.1e-01					-0.0041 [-0.0100; 0.0018]	1.7e-01
Phospholipids in medium LDL	Medium LDL	PFOS	0.0034 [ 0.0006; 0.0061]	1.6e-02	0.0070 [ 0.0031; 0.0108]	4.0e-04	0.0007 [-0.0029; 0.0044]	6.9e-01	0.0035 [ 0.0009; 0.0062]	8.9e-03	0.0074 [ 0.0036; 0.0112]	1.4e-04	0.0007 [-0.0028; 0.0041]	7.1e-01
Phospholipids in medium LDL	Medium LDL	PFOA	0.0026 [-0.0001; 0.0052]	5.7e-02					0.0027 [ 0.0001; 0.0053]	3.8e-02	0.0045 [ 0.0005; 0.0085]	2.8e-02	0.0000 [-0.0034; 0.0034]	1.0e+00
Phospholipids to total lipds ratio in medium LDL	Medium LDL	PFOS	-0.0061 [-0.0143; 0.0022]	1.5e-01	-0.0171 [-0.0310; -0.0033]	1.6e-02	0.0021 [-0.0079; 0.0121]	6.8e-01	-0.0066 [-0.0145; 0.0012]	9.6e-02	-0.0184 [-0.0321; -0.0047]	8.6e-03	0.0025 [-0.0066; 0.0115]	5.9e-01
Phospholipids to total lipds ratio in medium LDL	Medium LDL	PFOA	-0.0021 [-0.0100; 0.0059]	6.1e-01					-0.0040 [-0.0116; 0.0037]	3.1e-01	-0.0111 [-0.0254; 0.0033]	1.3e-01	0.0047 [-0.0040; 0.0134]	2.9e-01
Total cholesterol in medium LDL	Medium LDL	PFOS	0.0091 [ 0.0006; 0.0176]	3.6e-02	0.0200 [ 0.0075; 0.0325]	1.8e-03	0.0008 [-0.0102; 0.0119]	8.8e-01	0.0097 [ 0.0015; 0.0179]	2.0e-02	0.0215 [ 0.0091; 0.0340]	7.9e-04	0.0006 [-0.0098; 0.0109]	9.2e-01
Total cholesterol in medium LDL	Medium LDL	PFOA	0.0054 [-0.0028; 0.0136]	2.0e-01					0.0067 [-0.0013; 0.0147]	1.0e-01	0.0119 [-0.0012; 0.0251]	7.4e-02	-0.0020 [-0.0120; 0.0080]	7.0e-01
Total cholesterol to total lipids ratio in medium LDL	Medium LDL	PFOS	0.0043 [-0.0023; 0.0109]	2.1e-01	0.0160 [ 0.0042; 0.0278]	8.0e-03	-0.0036 [-0.0112; 0.0040]	3.5e-01	0.0047 [-0.0017; 0.0110]	1.5e-01	0.0170 [ 0.0052; 0.0287]	4.9e-03	-0.0038 [-0.0108; 0.0032]	2.8e-01
Total cholesterol to total lipids ratio in medium LDL	Medium LDL	PFOA	0.0015 [-0.0049; 0.0079]	6.4e-01					0.0033 [-0.0029; 0.0095]	3.0e-01	0.0114 [-0.0009; 0.0237]	6.9e-02	-0.0044 [-0.0111; 0.0023]	2.0e-01
Total lipids in medium LDL	Medium LDL	PFOS	0.0109 [ 0.0013; 0.0204]	2.6e-02	0.0234 [ 0.0095; 0.0373]	1.1e-03	0.0015 [-0.0110; 0.0140]	8.1e-01	0.0116 [ 0.0023; 0.0208]	1.4e-02	0.0251 [ 0.0113; 0.0390]	4.3e-04	0.0012 [-0.0106; 0.0129]	8.5e-01
Total lipids in medium LDL	Medium LDL	PFOA	0.0071 [-0.0021; 0.0164]	1.3e-01					0.0084 [-0.0007; 0.0174]	6.9e-02	0.0146 [ 0.0000; 0.0292]	5.0e-02	-0.0015 [-0.0129; 0.0098]	7.9e-01
Triglycerides in medium LDL	Medium LDL	PFOS	0.0010 [ 0.0001; 0.0019]	2.4e-02					0.0010 [ 0.0002; 0.0019]	1.8e-02
Triglycerides in medium LDL	Medium LDL	PFOA	0.0011 [ 0.0003; 0.0020]	9.3e-03					0.0009 [ 0.0001; 0.0018]	2.5e-02
Triglycerides to total lipids ratio in medium LDL	Medium LDL	PFOS	-0.0040 [-0.0220; 0.0141]	6.7e-01					-0.0049 [-0.0225; 0.0127]	5.8e-01	-0.0283 [-0.0593; 0.0028]	7.5e-02	0.0120 [-0.0085; 0.0325]	2.5e-01
Triglycerides to total lipids ratio in medium LDL	Medium LDL	PFOA	0.0060 [-0.0113; 0.0233]	5.0e-01					-0.0001 [-0.0173; 0.0170]	9.9e-01
Cholesterol esters in medium VLDL	Medium VLDL	PFOS	0.0027 [-0.0007; 0.0061]	1.2e-01					0.0028 [-0.0005; 0.0062]	9.6e-02
Cholesterol esters in medium VLDL	Medium VLDL	PFOA	0.0010 [-0.0023; 0.0042]	5.7e-01					0.0011 [-0.0022; 0.0044]	5.1e-01
Cholesterol esters to total lipids ratio in medium VLDL	Medium VLDL	PFOS	0.0069 [-0.0142; 0.0280]	5.2e-01					0.0064 [-0.0136; 0.0264]	5.3e-01
Cholesterol esters to total lipids ratio in medium VLDL	Medium VLDL	PFOA	-0.0112 [-0.0315; 0.0091]	2.8e-01					-0.0097 [-0.0292; 0.0098]	3.3e-01
Free cholesterol in medium VLDL	Medium VLDL	PFOS	0.0020 [-0.0011; 0.0051]	2.0e-01					0.0022 [-0.0008; 0.0052]	1.5e-01
Free cholesterol in medium VLDL	Medium VLDL	PFOA	0.0014 [-0.0016; 0.0043]	3.7e-01					0.0013 [-0.0016; 0.0043]	3.7e-01
Free cholesterol to total lipids ratio in medium VLDL	Medium VLDL	PFOS	0.0043 [-0.0018; 0.0105]	1.6e-01					0.0047 [-0.0013; 0.0108]	1.3e-01
Free cholesterol to total lipids ratio in medium VLDL	Medium VLDL	PFOA	0.0053 [-0.0005; 0.0112]	7.5e-02					0.0047 [-0.0012; 0.0106]	1.2e-01
Phospholipids in medium VLDL	Medium VLDL	PFOS	0.0030 [-0.0015; 0.0076]	1.8e-01					0.0033 [-0.0011; 0.0077]	1.4e-01
Phospholipids in medium VLDL	Medium VLDL	PFOA	0.0019 [-0.0025; 0.0062]	3.9e-01					0.0019 [-0.0023; 0.0062]	3.7e-01
Phospholipids to total lipds ratio in medium VLDL	Medium VLDL	PFOS	0.0007 [-0.0021; 0.0035]	6.1e-01					0.0006 [-0.0020; 0.0032]	6.4e-01
Phospholipids to total lipds ratio in medium VLDL	Medium VLDL	PFOA	0.0012 [-0.0014; 0.0039]	3.6e-01					0.0009 [-0.0017; 0.0034]	5.0e-01
Total cholesterol in medium VLDL	Medium VLDL	PFOS	0.0043 [-0.0016; 0.0102]	1.5e-01					0.0046 [-0.0011; 0.0103]	1.2e-01
Total cholesterol in medium VLDL	Medium VLDL	PFOA	0.0021 [-0.0036; 0.0077]	4.7e-01					0.0022 [-0.0034; 0.0078]	4.4e-01
Total cholesterol to total lipids ratio in medium VLDL	Medium VLDL	PFOS	0.0062 [-0.0049; 0.0174]	2.7e-01					0.0061 [-0.0046; 0.0168]	2.7e-01
Total cholesterol to total lipids ratio in medium VLDL	Medium VLDL	PFOA	-0.0020 [-0.0128; 0.0087]	7.1e-01					-0.0017 [-0.0122; 0.0088]	7.6e-01
Total lipids in medium VLDL	Medium VLDL	PFOS	0.0095 [-0.0059; 0.0249]	2.3e-01					0.0104 [-0.0045; 0.0253]	1.7e-01
Total lipids in medium VLDL	Medium VLDL	PFOA	0.0055 [-0.0093; 0.0204]	4.6e-01					0.0061 [-0.0085; 0.0206]	4.1e-01
Triglycerides in medium VLDL	Medium VLDL	PFOS	0.0060 [-0.0046; 0.0165]	2.7e-01					0.0065 [-0.0036; 0.0167]	2.1e-01
Triglycerides in medium VLDL	Medium VLDL	PFOA	0.0038 [-0.0063; 0.0140]	4.6e-01					0.0041 [-0.0058; 0.0140]	4.2e-01
Triglycerides to total lipids ratio in medium VLDL	Medium VLDL	PFOS	-0.0034 [-0.0086; 0.0017]	1.9e-01					-0.0033 [-0.0082; 0.0016]	1.9e-01
Triglycerides to total lipids ratio in medium VLDL	Medium VLDL	PFOA	-0.0004 [-0.0054; 0.0045]	8.7e-01					-0.0003 [-0.0051; 0.0045]	8.9e-01
Cholesterol esters in small HDL	Small HDL	PFOS	0.0027 [-0.0007; 0.0062]	1.2e-01					0.0028 [-0.0006; 0.0062]	1.1e-01
Cholesterol esters in small HDL	Small HDL	PFOA	0.0041 [ 0.0008; 0.0074]	1.6e-02					0.0040 [ 0.0007; 0.0073]	1.9e-02
Cholesterol esters to total lipids ratio in small HDL	Small HDL	PFOS	0.0055 [-0.0055; 0.0165]	3.2e-01					0.0061 [-0.0046; 0.0167]	2.6e-01
Cholesterol esters to total lipids ratio in small HDL	Small HDL	PFOA	0.0036 [-0.0070; 0.0142]	5.1e-01					0.0064 [-0.0040; 0.0168]	2.2e-01
Free cholesterol in small HDL	Small HDL	PFOS	0.0005 [-0.0003; 0.0013]	2.0e-01					0.0005 [-0.0003; 0.0013]	2.1e-01
Free cholesterol in small HDL	Small HDL	PFOA	0.0014 [ 0.0006; 0.0021]	4.7e-04					0.0009 [ 0.0002; 0.0017]	1.4e-02
Free cholesterol to total lipids ratio in small HDL	Small HDL	PFOS	-0.0014 [-0.0045; 0.0018]	4.0e-01					-0.0016 [-0.0046; 0.0014]	2.9e-01
Free cholesterol to total lipids ratio in small HDL	Small HDL	PFOA	0.0006 [-0.0024; 0.0036]	7.1e-01					-0.0007 [-0.0037; 0.0022]	6.3e-01
Phospholipids in small HDL	Small HDL	PFOS	0.0018 [-0.0014; 0.0049]	2.7e-01					0.0016 [-0.0014; 0.0046]	3.0e-01
Phospholipids in small HDL	Small HDL	PFOA	0.0046 [ 0.0016; 0.0076]	2.7e-03					0.0029 [ 0.0000; 0.0058]	5.1e-02
Phospholipids to total lipds ratio in small HDL	Small HDL	PFOS	-0.0024 [-0.0068; 0.0020]	2.9e-01					-0.0027 [-0.0070; 0.0016]	2.1e-01
Phospholipids to total lipds ratio in small HDL	Small HDL	PFOA	-0.0012 [-0.0054; 0.0030]	5.8e-01					-0.0026 [-0.0068; 0.0015]	2.1e-01
Total cholesterol in small HDL	Small HDL	PFOS	0.0029 [-0.0005; 0.0064]	9.7e-02					0.0030 [-0.0004; 0.0064]	8.8e-02
Total cholesterol in small HDL	Small HDL	PFOA	0.0048 [ 0.0015; 0.0081]	4.3e-03					0.0044 [ 0.0011; 0.0077]	9.8e-03
Total cholesterol to total lipids ratio in small HDL	Small HDL	PFOS	0.0033 [-0.0040; 0.0106]	3.8e-01					0.0036 [-0.0034; 0.0107]	3.2e-01
Total cholesterol to total lipids ratio in small HDL	Small HDL	PFOA	0.0024 [-0.0046; 0.0094]	5.0e-01					0.0041 [-0.0028; 0.0110]	2.4e-01
Total lipids in small HDL	Small HDL	PFOS	0.0037 [-0.0003; 0.0077]	7.1e-02					0.0036 [-0.0003; 0.0075]	6.9e-02
Total lipids in small HDL	Small HDL	PFOA	0.0071 [ 0.0033; 0.0109]	2.7e-04					0.0055 [ 0.0017; 0.0093]	4.5e-03
Triglycerides in small HDL	Small HDL	PFOS	0.0006 [-0.0004; 0.0016]	2.1e-01					0.0007 [-0.0003; 0.0016]	1.6e-01
Triglycerides in small HDL	Small HDL	PFOA	0.0006 [-0.0004; 0.0015]	2.3e-01					0.0006 [-0.0004; 0.0015]	2.5e-01
Triglycerides to total lipids ratio in small HDL	Small HDL	PFOS	0.0035 [-0.0120; 0.0190]	6.6e-01					0.0045 [-0.0105; 0.0195]	5.6e-01
Triglycerides to total lipids ratio in small HDL	Small HDL	PFOA	-0.0020 [-0.0169; 0.0129]	8.0e-01					0.0003 [-0.0143; 0.0150]	9.6e-01
Cholesterol esters in small LDL	Small LDL	PFOS	0.0053 [ 0.0002; 0.0104]	4.1e-02	0.0114 [ 0.0039; 0.0190]	3.0e-03	0.0006 [-0.0061; 0.0072]	8.7e-01	0.0057 [ 0.0008; 0.0106]	2.3e-02	0.0123 [ 0.0048; 0.0198]	1.4e-03	0.0004 [-0.0058; 0.0066]	9.0e-01
Cholesterol esters in small LDL	Small LDL	PFOA	0.0032 [-0.0017; 0.0081]	2.0e-01					0.0040 [-0.0008; 0.0088]	1.0e-01
Cholesterol esters to total lipids ratio in small LDL	Small LDL	PFOS	0.0145 [-0.0029; 0.0319]	1.0e-01	0.0513 [ 0.0160; 0.0865]	4.5e-03	-0.0082 [-0.0253; 0.0089]	3.5e-01	0.0156 [-0.0013; 0.0325]	7.1e-02	0.0541 [ 0.0189; 0.0893]	2.7e-03	-0.0089 [-0.0245; 0.0067]	2.6e-01
Cholesterol esters to total lipids ratio in small LDL	Small LDL	PFOA	0.0098 [-0.0070; 0.0265]	2.5e-01	0.0372 [ 0.0020; 0.0723]	3.8e-02	-0.0100 [-0.0263; 0.0064]	2.3e-01	0.0139 [-0.0026; 0.0304]	9.9e-02	0.0471 [ 0.0104; 0.0837]	1.2e-02	-0.0091 [-0.0241; 0.0060]	2.4e-01
Free cholesterol in small LDL	Small LDL	PFOS	0.0016 [ 0.0002; 0.0029]	2.8e-02	0.0033 [ 0.0013; 0.0053]	1.3e-03	0.0002 [-0.0016; 0.0020]	8.1e-01	0.0016 [ 0.0003; 0.0030]	1.6e-02	0.0035 [ 0.0015; 0.0055]	5.9e-04	0.0002 [-0.0015; 0.0019]	8.5e-01
Free cholesterol in small LDL	Small LDL	PFOA	0.0012 [-0.0001; 0.0026]	7.1e-02					0.0013 [ 0.0000; 0.0026]	4.4e-02	0.0024 [ 0.0004; 0.0045]	2.2e-02	-0.0002 [-0.0018; 0.0015]	8.5e-01
Free cholesterol to total lipids ratio in small LDL	Small LDL	PFOS	-0.0048 [-0.0095; -0.0001]	4.3e-02	-0.0105 [-0.0174; -0.0036]	3.0e-03	-0.0008 [-0.0070; 0.0054]	7.9e-01	-0.0052 [-0.0098; -0.0006]	2.6e-02	-0.0113 [-0.0182; -0.0045]	1.3e-03	-0.0007 [-0.0067; 0.0052]	8.1e-01
Free cholesterol to total lipids ratio in small LDL	Small LDL	PFOA	-0.0023 [-0.0068; 0.0022]	3.2e-01					-0.0031 [-0.0075; 0.0014]	1.8e-01
Phospholipids in small LDL	Small LDL	PFOS	0.0025 [ 0.0005; 0.0045]	1.2e-02	0.0052 [ 0.0024; 0.0079]	3.2e-04	0.0006 [-0.0020; 0.0032]	6.6e-01	0.0026 [ 0.0007; 0.0045]	7.1e-03	0.0055 [ 0.0027; 0.0082]	1.3e-04	0.0005 [-0.0020; 0.0030]	6.9e-01
Phospholipids in small LDL	Small LDL	PFOA	0.0022 [ 0.0003; 0.0041]	2.1e-02	0.0033 [ 0.0005; 0.0061]	2.0e-02	0.0005 [-0.0020; 0.0030]	7.2e-01	0.0022 [ 0.0004; 0.0041]	1.9e-02	0.0038 [ 0.0009; 0.0067]	1.1e-02	0.0001 [-0.0023; 0.0026]	9.1e-01
Phospholipids to total lipds ratio in small LDL	Small LDL	PFOS	-0.0063 [-0.0150; 0.0024]	1.5e-01	-0.0178 [-0.0321; -0.0036]	1.4e-02	0.0023 [-0.0084; 0.0130]	6.8e-01	-0.0070 [-0.0153; 0.0012]	9.5e-02	-0.0195 [-0.0336; -0.0054]	7.1e-03	0.0025 [-0.0072; 0.0123]	6.1e-01
Phospholipids to total lipds ratio in small LDL	Small LDL	PFOA	-0.0014 [-0.0098; 0.0070]	7.4e-01					-0.0039 [-0.0120; 0.0042]	3.5e-01
Total cholesterol in small LDL	Small LDL	PFOS	0.0063 [ 0.0004; 0.0123]	3.7e-02	0.0137 [ 0.0049; 0.0225]	2.3e-03	0.0006 [-0.0071; 0.0084]	8.7e-01	0.0068 [ 0.0010; 0.0125]	2.1e-02	0.0147 [ 0.0060; 0.0235]	1.0e-03	0.0004 [-0.0068; 0.0077]	9.0e-01
Total cholesterol in small LDL	Small LDL	PFOA	0.0040 [-0.0017; 0.0098]	1.7e-01					0.0049 [-0.0007; 0.0105]	8.4e-02	0.0087 [-0.0005; 0.0179]	6.3e-02	-0.0013 [-0.0083; 0.0057]	7.3e-01
Total cholesterol to total lipids ratio in small LDL	Small LDL	PFOS	0.0056 [-0.0028; 0.0140]	1.9e-01	0.0201 [ 0.0044; 0.0358]	1.2e-02	-0.0041 [-0.0133; 0.0052]	3.9e-01	0.0061 [-0.0019; 0.0142]	1.4e-01	0.0214 [ 0.0057; 0.0370]	7.7e-03	-0.0044 [-0.0128; 0.0039]	3.0e-01
Total cholesterol to total lipids ratio in small LDL	Small LDL	PFOA	0.0025 [-0.0056; 0.0106]	5.4e-01					0.0048 [-0.0030; 0.0127]	2.3e-01	0.0168 [ 0.0005; 0.0330]	4.4e-02	-0.0053 [-0.0133; 0.0028]	2.0e-01
Total lipids in small LDL	Small LDL	PFOS	0.0082 [ 0.0011; 0.0152]	2.3e-02	0.0174 [ 0.0072; 0.0276]	9.2e-04	0.0012 [-0.0080; 0.0105]	7.9e-01	0.0086 [ 0.0018; 0.0155]	1.3e-02	0.0186 [ 0.0084; 0.0288]	3.8e-04	0.0010 [-0.0078; 0.0097]	8.3e-01
Total lipids in small LDL	Small LDL	PFOA	0.0059 [-0.0009; 0.0127]	8.8e-02					0.0066 [ 0.0000; 0.0133]	5.1e-02	0.0114 [ 0.0007; 0.0221]	3.7e-02	-0.0008 [-0.0092; 0.0076]	8.5e-01
Triglycerides in small LDL	Small LDL	PFOS	0.0008 [ 0.0001; 0.0015]	2.4e-02					0.0008 [ 0.0001; 0.0015]	1.8e-02
Triglycerides in small LDL	Small LDL	PFOA	0.0008 [ 0.0001; 0.0014]	1.6e-02					0.0007 [ 0.0000; 0.0013]	3.8e-02
Triglycerides to total lipids ratio in small LDL	Small LDL	PFOS	-0.0011 [-0.0197; 0.0174]	9.0e-01					-0.0017 [-0.0197; 0.0163]	8.5e-01
Triglycerides to total lipids ratio in small LDL	Small LDL	PFOA	0.0058 [-0.0121; 0.0237]	5.2e-01					0.0005 [-0.0171; 0.0180]	9.6e-01
Cholesterol esters in small VLDL	Small VLDL	PFOS	0.0034 [ 0.0000; 0.0069]	5.0e-02	0.0081 [ 0.0034; 0.0127]	7.5e-04	0.0004 [-0.0044; 0.0051]	8.8e-01	0.0037 [ 0.0003; 0.0071]	3.3e-02	0.0085 [ 0.0039; 0.0131]	3.0e-04	0.0005 [-0.0042; 0.0051]	8.4e-01
Cholesterol esters in small VLDL	Small VLDL	PFOA	0.0008 [-0.0026; 0.0041]	6.5e-01					0.0013 [-0.0020; 0.0046]	4.4e-01
Cholesterol esters to total lipids ratio in small VLDL	Small VLDL	PFOS	0.0148 [-0.0182; 0.0478]	3.8e-01					0.0148 [-0.0174; 0.0469]	3.7e-01
Cholesterol esters to total lipids ratio in small VLDL	Small VLDL	PFOA	-0.0147 [-0.0465; 0.0171]	3.6e-01					-0.0081 [-0.0394; 0.0233]	6.1e-01
Cholesterol esters to total lipids ratio in very small VLDL	Small VLDL	PFOS	-0.0024 [-0.0248; 0.0200]	8.4e-01					-0.0019 [-0.0237; 0.0198]	8.6e-01
Cholesterol esters to total lipids ratio in very small VLDL	Small VLDL	PFOA	-0.0192 [-0.0407; 0.0023]	8.0e-02					-0.0151 [-0.0362; 0.0061]	1.6e-01
Free cholesterol in small VLDL	Small VLDL	PFOS	0.0019 [-0.0002; 0.0039]	7.2e-02	0.0042 [ 0.0013; 0.0072]	5.4e-03	0.0003 [-0.0024; 0.0030]	8.1e-01	0.0020 [ 0.0000; 0.0040]	5.0e-02	0.0045 [ 0.0017; 0.0074]	2.0e-03	0.0005 [-0.0022; 0.0031]	7.4e-01
Free cholesterol in small VLDL	Small VLDL	PFOA	0.0011 [-0.0008; 0.0031]	2.5e-01					0.0012 [-0.0007; 0.0031]	2.2e-01
Free cholesterol to total lipids ratio in small VLDL	Small VLDL	PFOS	0.0032 [-0.0109; 0.0173]	6.6e-01					0.0026 [-0.0114; 0.0166]	7.2e-01
Free cholesterol to total lipids ratio in small VLDL	Small VLDL	PFOA	-0.0006 [-0.0141; 0.0130]	9.4e-01					-0.0017 [-0.0154; 0.0119]	8.0e-01
Free cholesterol to total lipids ratio in very small VLDL	Small VLDL	PFOS	0.0004 [-0.0110; 0.0119]	9.4e-01					0.0005 [-0.0106; 0.0116]	9.3e-01
Free cholesterol to total lipids ratio in very small VLDL	Small VLDL	PFOA	-0.0062 [-0.0172; 0.0048]	2.7e-01					-0.0059 [-0.0167; 0.0049]	2.8e-01
Phospholipids in small VLDL	Small VLDL	PFOS	0.0026 [-0.0003; 0.0055]	7.9e-02					0.0028 [-0.0001; 0.0056]	5.5e-02
Phospholipids in small VLDL	Small VLDL	PFOA	0.0017 [-0.0011; 0.0045]	2.3e-01					0.0018 [-0.0010; 0.0046]	2.1e-01
Phospholipids to total lipds ratio in small VLDL	Small VLDL	PFOS	0.0003 [-0.0175; 0.0181]	9.8e-01					-0.0008 [-0.0185; 0.0170]	9.3e-01
Phospholipids to total lipds ratio in small VLDL	Small VLDL	PFOA	-0.0022 [-0.0193; 0.0149]	8.0e-01					-0.0042 [-0.0216; 0.0131]	6.3e-01
Phospholipids to total lipds ratio in very small VLDL	Small VLDL	PFOS	0.0010 [-0.0133; 0.0152]	8.9e-01					0.0008 [-0.0130; 0.0147]	9.1e-01
Phospholipids to total lipds ratio in very small VLDL	Small VLDL	PFOA	-0.0045 [-0.0182; 0.0092]	5.2e-01					-0.0053 [-0.0188; 0.0082]	4.4e-01
Total cholesterol in small VLDL	Small VLDL	PFOS	0.0048 [-0.0001; 0.0098]	5.2e-02	0.0113 [ 0.0046; 0.0181]	1.1e-03	0.0006 [-0.0061; 0.0072]	8.7e-01	0.0052 [ 0.0004; 0.0100]	3.5e-02	0.0120 [ 0.0054; 0.0186]	4.0e-04	0.0008 [-0.0058; 0.0074]	8.1e-01
Total cholesterol in small VLDL	Small VLDL	PFOA	0.0017 [-0.0030; 0.0064]	4.8e-01					0.0023 [-0.0024; 0.0070]	3.4e-01
Total cholesterol to total lipids ratio in small VLDL	Small VLDL	PFOS	0.0097 [-0.0125; 0.0319]	3.9e-01					0.0093 [-0.0124; 0.0310]	4.0e-01
Total cholesterol to total lipids ratio in small VLDL	Small VLDL	PFOA	-0.0079 [-0.0293; 0.0135]	4.7e-01					-0.0057 [-0.0269; 0.0154]	6.0e-01
Total cholesterol to total lipids ratio in very small VLDL	Small VLDL	PFOS	-0.0017 [-0.0193; 0.0160]	8.5e-01					-0.0015 [-0.0186; 0.0156]	8.6e-01
Total cholesterol to total lipids ratio in very small VLDL	Small VLDL	PFOA	-0.0151 [-0.0320; 0.0019]	8.1e-02					-0.0128 [-0.0295; 0.0038]	1.3e-01
Total lipids in small VLDL	Small VLDL	PFOS	0.0084 [-0.0019; 0.0187]	1.1e-01					0.0090 [-0.0010; 0.0191]	7.8e-02	0.0215 [ 0.0067; 0.0363]	4.6e-03	0.0017 [-0.0117; 0.0150]	8.1e-01
Total lipids in small VLDL	Small VLDL	PFOA	0.0041 [-0.0059; 0.0140]	4.2e-01					0.0048 [-0.0050; 0.0146]	3.4e-01
Triglycerides in small VLDL	Small VLDL	PFOS	0.0040 [-0.0023; 0.0102]	2.2e-01					0.0043 [-0.0018; 0.0104]	1.6e-01
Triglycerides in small VLDL	Small VLDL	PFOA	0.0022 [-0.0038; 0.0083]	4.7e-01					0.0025 [-0.0035; 0.0084]	4.1e-01
Triglycerides to total lipids ratio in small VLDL	Small VLDL	PFOS	-0.0033 [-0.0239; 0.0174]	7.5e-01					-0.0040 [-0.0247; 0.0166]	7.0e-01
Triglycerides to total lipids ratio in small VLDL	Small VLDL	PFOA	-0.0073 [-0.0272; 0.0126]	4.7e-01					-0.0081 [-0.0283; 0.0120]	4.3e-01
Triglycerides to total lipids ratio in very small VLDL	Small VLDL	PFOS	-0.0090 [-0.0294; 0.0113]	3.8e-01					-0.0089 [-0.0289; 0.0112]	3.9e-01
Triglycerides to total lipids ratio in very small VLDL	Small VLDL	PFOA	-0.0071 [-0.0267; 0.0125]	4.8e-01					-0.0097 [-0.0292; 0.0099]	3.3e-01
Cholesterol esters in very large HDL	Very large HDL	PFOS	0.0013 [-0.0028; 0.0053]	5.4e-01					0.0011 [-0.0026; 0.0048]	5.6e-01
Cholesterol esters in very large HDL	Very large HDL	PFOA	0.0019 [-0.0020; 0.0058]	3.4e-01					0.0013 [-0.0023; 0.0049]	4.7e-01
Cholesterol esters to total lipids ratio in very large HDL	Very large HDL	PFOS	-0.0477 [-0.1027; 0.0072]	8.9e-02					-0.0461 [-0.1006; 0.0084]	9.7e-02
Cholesterol esters to total lipids ratio in very large HDL	Very large HDL	PFOA	-0.0156 [-0.0686; 0.0374]	5.6e-01					-0.0062 [-0.0595; 0.0472]	8.2e-01
Free cholesterol in very large HDL	Very large HDL	PFOS	0.0007 [-0.0012; 0.0026]	4.7e-01					0.0006 [-0.0011; 0.0023]	5.1e-01
Free cholesterol in very large HDL	Very large HDL	PFOA	0.0013 [-0.0005; 0.0031]	1.6e-01					0.0008 [-0.0008; 0.0025]	3.3e-01
Free cholesterol to total lipids ratio in very large HDL	Very large HDL	PFOS	-0.0281 [-0.0667; 0.0106]	1.5e-01					-0.0280 [-0.0661; 0.0101]	1.5e-01
Free cholesterol to total lipids ratio in very large HDL	Very large HDL	PFOA	0.0038 [-0.0334; 0.0411]	8.4e-01					0.0035 [-0.0338; 0.0407]	8.5e-01
Phospholipids in very large HDL	Very large HDL	PFOS	0.0014 [-0.0055; 0.0084]	6.9e-01					0.0009 [-0.0054; 0.0072]	7.8e-01
Phospholipids in very large HDL	Very large HDL	PFOA	0.0033 [-0.0034; 0.0099]	3.4e-01					0.0015 [-0.0046; 0.0077]	6.3e-01
Phospholipids to total lipds ratio in very large HDL	Very large HDL	PFOS	-0.0601 [-0.1221; 0.0020]	5.8e-02					-0.0610 [-0.1224; 0.0003]	5.1e-02
Phospholipids to total lipds ratio in very large HDL	Very large HDL	PFOA	-0.0127 [-0.0726; 0.0472]	6.8e-01					-0.0128 [-0.0729; 0.0472]	6.8e-01
Total cholesterol in very large HDL	Very large HDL	PFOS	0.0018 [-0.0038; 0.0073]	5.3e-01					0.0015 [-0.0035; 0.0065]	5.6e-01
Total cholesterol in very large HDL	Very large HDL	PFOA	0.0029 [-0.0024; 0.0082]	2.8e-01					0.0020 [-0.0029; 0.0068]	4.3e-01
Total cholesterol to total lipids ratio in very large HDL	Very large HDL	PFOS	-0.0506 [-0.1091; 0.0078]	8.9e-02					-0.0493 [-0.1073; 0.0086]	9.5e-02
Total cholesterol to total lipids ratio in very large HDL	Very large HDL	PFOA	-0.0124 [-0.0688; 0.0439]	6.6e-01					-0.0046 [-0.0613; 0.0521]	8.7e-01
Total lipids in very large HDL	Very large HDL	PFOS	0.0026 [-0.0081; 0.0133]	6.4e-01					0.0019 [-0.0078; 0.0115]	7.0e-01
Total lipids in very large HDL	Very large HDL	PFOA	0.0052 [-0.0051; 0.0155]	3.2e-01					0.0029 [-0.0065; 0.0123]	5.4e-01
Triglycerides in very large HDL	Very large HDL	PFOS	0.0002 [-0.0004; 0.0007]	4.9e-01					0.0002 [-0.0003; 0.0007]	5.0e-01
Triglycerides in very large HDL	Very large HDL	PFOA	0.0002 [-0.0003; 0.0007]	5.1e-01					0.0001 [-0.0004; 0.0006]	6.3e-01
Triglycerides to total lipids ratio in very large HDL	Very large HDL	PFOS	-0.0157 [-0.0600; 0.0287]	4.9e-01					-0.0134 [-0.0573; 0.0304]	5.5e-01
Triglycerides to total lipids ratio in very large HDL	Very large HDL	PFOA	-0.0075 [-0.0502; 0.0352]	7.3e-01					0.0012 [-0.0416; 0.0440]	9.6e-01
Cholesterol esters in very large VLDL	Very large VLDL	PFOS	0.0003 [-0.0003; 0.0009]	2.8e-01					0.0003 [-0.0002; 0.0009]	2.4e-01
Cholesterol esters in very large VLDL	Very large VLDL	PFOA	0.0002 [-0.0004; 0.0007]	5.3e-01					0.0002 [-0.0004; 0.0007]	5.7e-01
Cholesterol esters to total lipids ratio in very large VLDL	Very large VLDL	PFOS	0.0455 [-0.0349; 0.1259]	2.7e-01					0.0487 [-0.0306; 0.1280]	2.3e-01
Cholesterol esters to total lipids ratio in very large VLDL	Very large VLDL	PFOA	-0.0232 [-0.1006; 0.0542]	5.6e-01					-0.0175 [-0.0950; 0.0600]	6.6e-01
Free cholesterol in very large VLDL	Very large VLDL	PFOS	0.0003 [-0.0002; 0.0008]	2.3e-01					0.0003 [-0.0002; 0.0008]	2.0e-01
Free cholesterol in very large VLDL	Very large VLDL	PFOA	0.0002 [-0.0002; 0.0007]	3.4e-01					0.0002 [-0.0003; 0.0007]	4.2e-01
Free cholesterol to total lipids ratio in very large VLDL	Very large VLDL	PFOS	0.0472 [-0.0245; 0.1189]	2.0e-01					0.0499 [-0.0207; 0.1205]	1.7e-01
Free cholesterol to total lipids ratio in very large VLDL	Very large VLDL	PFOA	0.0055 [-0.0636; 0.0747]	8.7e-01					0.0069 [-0.0621; 0.0759]	8.4e-01
Phospholipids in very large VLDL	Very large VLDL	PFOS	0.0006 [-0.0003; 0.0015]	2.0e-01					0.0006 [-0.0003; 0.0015]	1.7e-01
Phospholipids in very large VLDL	Very large VLDL	PFOA	0.0004 [-0.0004; 0.0013]	3.3e-01					0.0004 [-0.0005; 0.0012]	4.0e-01
Phospholipids to total lipds ratio in very large VLDL	Very large VLDL	PFOS	0.0778 [-0.0156; 0.1711]	1.0e-01					0.0810 [-0.0114; 0.1735]	8.6e-02
Phospholipids to total lipds ratio in very large VLDL	Very large VLDL	PFOA	-0.0045 [-0.0945; 0.0856]	9.2e-01					-0.0044 [-0.0949; 0.0861]	9.2e-01
Total cholesterol in very large VLDL	Very large VLDL	PFOS	0.0006 [-0.0004; 0.0017]	2.6e-01					0.0006 [-0.0004; 0.0017]	2.2e-01
Total cholesterol in very large VLDL	Very large VLDL	PFOA	0.0004 [-0.0006; 0.0014]	4.4e-01					0.0004 [-0.0007; 0.0014]	5.0e-01
Total cholesterol to total lipids ratio in very large VLDL	Very large VLDL	PFOS	0.0603 [-0.0362; 0.1567]	2.2e-01					0.0637 [-0.0314; 0.1589]	1.9e-01
Total cholesterol to total lipids ratio in very large VLDL	Very large VLDL	PFOA	-0.0161 [-0.1090; 0.0768]	7.3e-01					-0.0123 [-0.1053; 0.0806]	7.9e-01
Total lipids in very large VLDL	Very large VLDL	PFOS	0.0030 [-0.0019; 0.0079]	2.2e-01					0.0032 [-0.0016; 0.0080]	1.9e-01
Total lipids in very large VLDL	Very large VLDL	PFOA	0.0021 [-0.0026; 0.0068]	3.9e-01					0.0018 [-0.0029; 0.0065]	4.5e-01
Triglycerides in very large VLDL	Very large VLDL	PFOS	0.0020 [-0.0013; 0.0053]	2.3e-01					0.0021 [-0.0011; 0.0053]	1.9e-01
Triglycerides in very large VLDL	Very large VLDL	PFOA	0.0014 [-0.0018; 0.0045]	3.9e-01					0.0012 [-0.0019; 0.0043]	4.6e-01
Triglycerides to total lipids ratio in very large VLDL	Very large VLDL	PFOS	0.0959 [-0.0467; 0.2386]	1.9e-01					0.0987 [-0.0433; 0.2407]	1.7e-01
Triglycerides to total lipids ratio in very large VLDL	Very large VLDL	PFOA	-0.0371 [-0.1745; 0.1004]	6.0e-01					-0.0402 [-0.1789; 0.0986]	5.7e-01
Cholesterol esters in very small VLDL	Very small VLDL	PFOS	0.0027 [-0.0003; 0.0058]	7.7e-02					0.0029 [-0.0001; 0.0059]	5.6e-02	0.0065 [ 0.0020; 0.0110]	5.0e-03	0.0004 [-0.0035; 0.0042]	8.5e-01
Cholesterol esters in very small VLDL	Very small VLDL	PFOA	0.0006 [-0.0023; 0.0035]	6.9e-01					0.0010 [-0.0019; 0.0040]	4.8e-01
Free cholesterol in very small VLDL	Very small VLDL	PFOS	0.0016 [ 0.0002; 0.0030]	2.7e-02	0.0033 [ 0.0013; 0.0053]	1.2e-03	0.0003 [-0.0016; 0.0023]	7.2e-01	0.0017 [ 0.0003; 0.0031]	1.7e-02	0.0035 [ 0.0015; 0.0055]	6.8e-04	0.0003 [-0.0015; 0.0022]	7.1e-01
Free cholesterol in very small VLDL	Very small VLDL	PFOA	0.0007 [-0.0007; 0.0021]	3.3e-01					0.0008 [-0.0005; 0.0022]	2.3e-01
Phospholipids in very small VLDL	Very small VLDL	PFOS	0.0032 [ 0.0006; 0.0059]	1.8e-02	0.0063 [ 0.0025; 0.0101]	1.2e-03	0.0010 [-0.0026; 0.0046]	5.9e-01	0.0034 [ 0.0008; 0.0060]	1.1e-02	0.0066 [ 0.0029; 0.0104]	6.4e-04	0.0009 [-0.0025; 0.0044]	5.9e-01
Phospholipids in very small VLDL	Very small VLDL	PFOA	0.0017 [-0.0009; 0.0043]	2.0e-01					0.0019 [-0.0007; 0.0045]	1.4e-01
Total cholesterol in very small VLDL	Very small VLDL	PFOS	0.0040 [-0.0001; 0.0081]	5.4e-02					0.0043 [ 0.0003; 0.0082]	3.7e-02	0.0093 [ 0.0033; 0.0153]	2.4e-03	0.0006 [-0.0046; 0.0058]	8.2e-01
Total cholesterol in very small VLDL	Very small VLDL	PFOA	0.0012 [-0.0028; 0.0051]	5.6e-01					0.0017 [-0.0022; 0.0056]	3.8e-01
Total lipids in very small VLDL	Very small VLDL	PFOS	0.0072 [ 0.0006; 0.0139]	3.3e-02	0.0152 [ 0.0058; 0.0247]	1.7e-03	0.0015 [-0.0073; 0.0104]	7.3e-01	0.0076 [ 0.0011; 0.0141]	2.1e-02	0.0161 [ 0.0067; 0.0255]	8.4e-04	0.0016 [-0.0070; 0.0103]	7.1e-01
Total lipids in very small VLDL	Very small VLDL	PFOA	0.0031 [-0.0033; 0.0095]	3.4e-01					0.0038 [-0.0026; 0.0101]	2.5e-01
Triglycerides in very small VLDL	Very small VLDL	PFOS	0.0018 [-0.0005; 0.0040]	1.3e-01					0.0019 [-0.0003; 0.0041]	9.2e-02
Triglycerides in very small VLDL	Very small VLDL	PFOA	0.0012 [-0.0010; 0.0033]	2.9e-01					0.0012 [-0.0010; 0.0033]	3.0e-01

### Sheet: Supplementary Table 1B
Supplementary Table 1B: Model estimates for the log-transformed clinical lipid measurements and metabolite measurements after truncation of PFAS outliers in the NEO study
Notes † Model 1 was adjusted for sex, age and education ‡ Model 2 was adjusted for sex, age and education and additionally included an age-interaction term ± The age-stratified analysis was only performed if the age-interaction term was significant and was adjusted for sex, age and education
† Model 1 was adjusted for sex, age and education
± The age-stratified analysis was only performed if the age-interaction term was significant and was adjusted for sex, age and education
Abbreviations: Beta estimate (β), confidence interval (CI), perfuorooctanoic acid (PFOA), perfluorooctane sulfonic acid (PFOS), high-density lipoprotein (HDL), intermediate-density lipoprotein (IDL), low-density lipoprotein (LDL), very-low-density lipoprotein (VLDL)
Clinical lipid measurements	Group	PFAS	Model 1†		Age-stratified analysis±
					Age≤54		Age>54
			ß [95%CI]	p-value	ß [95%CI]	p-value	ß [95% CI]	p-value
Cholesterol	Clinical lipid measurements	PFOS	0.0203 [ 0.0066; 0.0340]	3.7e-03	0.0364 [ 0.0158; 0.0570]	6.0e-04	0.0090 [-0.0086; 0.0267]	3.1e-01
Cholesterol	Clinical lipid measurements	PFOA	0.0204 [ 0.0072; 0.0335]	2.5e-03	0.0255 [ 0.0055; 0.0455]	1.3e-02	0.0094 [-0.0078; 0.0266]	2.8e-01
LDL-C	Clinical lipid measurements	PFOS	0.0228 [ 0.0044; 0.0413]	1.5e-02	0.0438 [ 0.0162; 0.0714]	2.0e-03	0.0075 [-0.0165; 0.0314]	5.4e-01
LDL-C	Clinical lipid measurements	PFOA	0.0182 [ 0.0004; 0.0360]	4.5e-02
HDL-C	Clinical lipid measurements	PFOS	0.0074 [-0.0057; 0.0206]	2.7e-01
HDL-C	Clinical lipid measurements	PFOA	0.0168 [ 0.0042; 0.0294]	9.1e-03
Triglycerides	Clinical lipid measurements	PFOS	0.0157 [-0.0085; 0.0399]	2.0e-01
Triglycerides	Clinical lipid measurements	PFOA	0.0133 [-0.0100; 0.0366]	2.6e-01
Other metabolites	Group	PFAS	Model 1†		Age-stratified analysis±
					Age≤54		Age>54
			ß [95%CI]	p-value	ß [95%CI]	p-value	ß [95% CI]	p-value
Alanine	Amino acids	PFOS	0.0016 [-0.0017; 0.0050]	3.4e-01
Alanine	Amino acids	PFOA	0.0008 [-0.0024; 0.0040]	6.2e-01
Glutamine	Amino acids	PFOS	-0.0012 [-0.0041; 0.0017]	4.1e-01
Glutamine	Amino acids	PFOA	-0.0012 [-0.0040; 0.0016]	3.9e-01
Histidine	Amino acids	PFOS	0.0001 [-0.0005; 0.0006]	7.8e-01
Histidine	Amino acids	PFOA	-0.0003 [-0.0008; 0.0002]	2.6e-01
Apolipoprotein A I	Apolipoproteins	PFOS	0.0046 [-0.0011; 0.0104]	1.2e-01
Apolipoprotein A I	Apolipoproteins	PFOA	0.0080 [ 0.0024; 0.0135]	5.0e-03
Apolipoprotein B	Apolipoproteins	PFOS	0.0095 [ 0.0005; 0.0186]	3.9e-02	0.0223 [ 0.0099; 0.0348]	4.9e-04	0.0009 [-0.0113; 0.0131]	8.8e-01
Apolipoprotein B	Apolipoproteins	PFOA	0.0050 [-0.0038; 0.0137]	2.7e-01
Ratio of apolipoprotein B to apolipoprotein A	Apolipoproteins	PFOS	0.0051 [-0.0021; 0.0123]	1.7e-01	0.0141 [ 0.0037; 0.0244]	7.8e-03	-0.0010 [-0.0106; 0.0085]	8.3e-01
Ratio of apolipoprotein B to apolipoprotein A	Apolipoproteins	PFOA	-0.0007 [-0.0077; 0.0062]	8.4e-01
Phenylalanine	Aromatic amino acids	PFOS	-0.0004 [-0.0008; 0.0000]	8.0e-02
Phenylalanine	Aromatic amino acids	PFOA	-0.0003 [-0.0007; 0.0001]	1.3e-01
Tyrosine	Aromatic amino acids	PFOS	-0.0002 [-0.0009; 0.0005]	5.9e-01
Tyrosine	Aromatic amino acids	PFOA	-0.0002 [-0.0009; 0.0005]	6.2e-01
Isoleucine	Branched-chain amino acids	PFOS	0.0007 [-0.0003; 0.0018]	1.7e-01
Isoleucine	Branched-chain amino acids	PFOA	0.0000 [-0.0010; 0.0010]	9.7e-01
Leucine	Branched-chain amino acids	PFOS	0.0011 [ 0.0002; 0.0021]	1.9e-02
Leucine	Branched-chain amino acids	PFOA	0.0005 [-0.0004; 0.0014]	2.5e-01
Valine	Branched-chain amino acids	PFOS	0.0014 [-0.0005; 0.0033]	1.4e-01
Valine	Branched-chain amino acids	PFOA	-0.0001 [-0.0019; 0.0017]	9.1e-01
Esterified cholesterol	Cholesterol	PFOS	0.0168 [-0.0003; 0.0339]	5.3e-02
Esterified cholesterol	Cholesterol	PFOA	0.0167 [ 0.0003; 0.0331]	4.6e-02
Free cholesterol	Cholesterol	PFOS	0.0125 [ 0.0027; 0.0223]	1.2e-02	0.0241 [ 0.0090; 0.0392]	1.9e-03	0.0041 [-0.0086; 0.0168]	5.3e-01
Free cholesterol	Cholesterol	PFOA	0.0093 [-0.0001; 0.0188]	5.3e-02	0.0168 [ 0.0022; 0.0314]	2.4e-02	-0.0005 [-0.0129; 0.0119]	9.3e-01
Remnant cholesterol non HDL, non LDL cholesterol	Cholesterol	PFOS	0.0150 [-0.0001; 0.0301]	5.1e-02	0.0352 [ 0.0138; 0.0567]	1.4e-03	0.0014 [-0.0187; 0.0214]	8.9e-01
Remnant cholesterol non HDL, non LDL cholesterol	Cholesterol	PFOA	0.0065 [-0.0081; 0.0210]	3.8e-01
Serum total cholesterol	Cholesterol	PFOS	0.0171 [ 0.0020; 0.0322]	2.7e-02	0.0377 [ 0.0147; 0.0606]	1.4e-03	0.0024 [-0.0172; 0.0220]	8.1e-01
Serum total cholesterol	Cholesterol	PFOA	0.0134 [-0.0012; 0.0279]	7.2e-02	0.0242 [ 0.0019; 0.0465]	3.3e-02	-0.0017 [-0.0208; 0.0174]	8.6e-01
Total cholesterol in HDL	Cholesterol	PFOS	0.0037 [-0.0070; 0.0145]	4.9e-01
Total cholesterol in HDL	Cholesterol	PFOA	0.0117 [ 0.0014; 0.0220]	2.6e-02
Total cholesterol in HDL2	Cholesterol	PFOS	0.0031 [-0.0092; 0.0154]	6.2e-01
Total cholesterol in HDL2	Cholesterol	PFOA	0.0125 [ 0.0007; 0.0243]	3.8e-02
Total cholesterol in HDL3	Cholesterol	PFOS	0.0017 [ 0.0002; 0.0033]	3.1e-02
Total cholesterol in HDL3	Cholesterol	PFOA	0.0025 [ 0.0010; 0.0040]	1.1e-03
Total cholesterol in LDL	Cholesterol	PFOS	0.0172 [ 0.0011; 0.0334]	3.6e-02	0.0394 [ 0.0152; 0.0636]	1.5e-03	0.0009 [-0.0199; 0.0217]	9.3e-01
Total cholesterol in LDL	Cholesterol	PFOA	0.0100 [-0.0056; 0.0255]	2.1e-01	0.0177 [-0.0059; 0.0413]	1.4e-01	-0.0055 [-0.0258; 0.0149]	6.0e-01
Total cholesterol in VLDL	Cholesterol	PFOS	0.0112 [-0.0018; 0.0242]	9.1e-02	0.0266 [ 0.0079; 0.0453]	5.4e-03	0.0014 [-0.0159; 0.0187]	8.7e-01
Total cholesterol in VLDL	Cholesterol	PFOA	0.0044 [-0.0081; 0.0169]	4.9e-01
Concentration of IDL particles	Concentration	PFOS	0.0000 [ 0.0000; 0.0000]	2.7e-02	0.0000 [ 0.0000; 0.0000]	2.0e-03	0.0000 [ 0.0000; 0.0000]	6.7e-01
Concentration of IDL particles	Concentration	PFOA	0.0000 [ 0.0000; 0.0000]	1.9e-01
Concentration of chylomicrons and extremely large VLDL particles	Concentration	PFOS	0.0000 [ 0.0000; 0.0000]	2.1e-01
Concentration of chylomicrons and extremely large VLDL particles	Concentration	PFOA	0.0000 [ 0.0000; 0.0000]	3.1e-01
Concentration of large HDL particles	Concentration	PFOS	0.0000 [ 0.0000; 0.0000]	7.8e-01
Concentration of large HDL particles	Concentration	PFOA	0.0000 [ 0.0000; 0.0000]	1.6e-01
Concentration of large LDL particles	Concentration	PFOS	0.0000 [ 0.0000; 0.0000]	2.7e-02	0.0000 [ 0.0000; 0.0000]	2.0e-03	0.0000 [ 0.0000; 0.0000]	6.9e-01
Concentration of large LDL particles	Concentration	PFOA	0.0000 [ 0.0000; 0.0000]	1.5e-01
Concentration of large VLDL particles	Concentration	PFOS	0.0000 [ 0.0000; 0.0000]	2.1e-01
Concentration of large VLDL particles	Concentration	PFOA	0.0000 [ 0.0000; 0.0000]	3.0e-01
Concentration of medium HDL particles	Concentration	PFOS	0.0000 [ 0.0000; 0.0000]	1.8e-01
Concentration of medium HDL particles	Concentration	PFOA	0.0000 [ 0.0000; 0.0000]	4.7e-04
Concentration of medium LDL particles	Concentration	PFOS	0.0000 [ 0.0000; 0.0000]	2.6e-02	0.0000 [ 0.0000; 0.0000]	1.5e-03	0.0000 [ 0.0000; 0.0000]	7.3e-01
Concentration of medium LDL particles	Concentration	PFOA	0.0000 [ 0.0000; 0.0000]	1.3e-01
Concentration of medium VLDL particles	Concentration	PFOS	0.0000 [ 0.0000; 0.0000]	2.1e-01
Concentration of medium VLDL particles	Concentration	PFOA	0.0000 [ 0.0000; 0.0000]	4.0e-01
Concentration of small HDL particles	Concentration	PFOS	0.0000 [ 0.0000; 0.0000]	7.9e-02
Concentration of small HDL particles	Concentration	PFOA	0.0000 [ 0.0000; 0.0000]	1.9e-04
Concentration of small LDL particles	Concentration	PFOS	0.0000 [ 0.0000; 0.0000]	2.3e-02	0.0000 [ 0.0000; 0.0000]	1.1e-03	0.0000 [ 0.0000; 0.0000]	7.3e-01
Concentration of small LDL particles	Concentration	PFOA	0.0000 [ 0.0000; 0.0000]	8.5e-02
Concentration of small VLDL particles	Concentration	PFOS	0.0000 [ 0.0000; 0.0000]	1.1e-01
Concentration of small VLDL particles	Concentration	PFOA	0.0000 [ 0.0000; 0.0000]	3.9e-01
Concentration of very large HDL particles	Concentration	PFOS	0.0000 [ 0.0000; 0.0000]	5.6e-01
Concentration of very large HDL particles	Concentration	PFOA	0.0000 [ 0.0000; 0.0000]	3.0e-01
Concentration of very large VLDL particles	Concentration	PFOS	0.0000 [ 0.0000; 0.0000]	2.3e-01
Concentration of very large VLDL particles	Concentration	PFOA	0.0000 [ 0.0000; 0.0000]	3.6e-01
Concentration of very small VLDL particles	Concentration	PFOS	0.0000 [ 0.0000; 0.0000]	3.1e-02	0.0000 [ 0.0000; 0.0000]	1.5e-03	0.0000 [ 0.0000; 0.0000]	6.7e-01
Concentration of very small VLDL particles	Concentration	PFOA	0.0000 [ 0.0000; 0.0000]	3.2e-01
Cholesterol esters in chylomicrons and extremely large VLDL	Extremely large VLDL	PFOS	0.0001 [-0.0001; 0.0003]	2.3e-01
Cholesterol esters in chylomicrons and extremely large VLDL	Extremely large VLDL	PFOA	0.0001 [-0.0001; 0.0003]	5.7e-01
Cholesterol esters to total lipids ratio in chylomicrons and extremely large VLDL	Extremely large VLDL	PFOS	0.0333 [-0.0506; 0.1171]	4.4e-01
Cholesterol esters to total lipids ratio in chylomicrons and extremely large VLDL	Extremely large VLDL	PFOA	-0.0147 [-0.0954; 0.0660]	7.2e-01
Free cholesterol in chylomicrons and extremely large VLDL	Extremely large VLDL	PFOS	0.0001 [-0.0001; 0.0003]	2.4e-01
Free cholesterol in chylomicrons and extremely large VLDL	Extremely large VLDL	PFOA	0.0001 [-0.0001; 0.0002]	2.8e-01
Free cholesterol to total lipids ratio in chylomicrons and extremely large VLDL	Extremely large VLDL	PFOS	0.0227 [-0.0532; 0.0987]	5.6e-01
Free cholesterol to total lipids ratio in chylomicrons and extremely large VLDL	Extremely large VLDL	PFOA	0.0125 [-0.0606; 0.0856]	7.4e-01
Phospholipids in chylomicrons and extremely large VLDL	Extremely large VLDL	PFOS	0.0002 [-0.0001; 0.0004]	1.9e-01
Phospholipids in chylomicrons and extremely large VLDL	Extremely large VLDL	PFOA	0.0001 [-0.0001; 0.0004]	2.4e-01
Phospholipids to total lipds ratio in chylomicrons and extremely large VLDL	Extremely large VLDL	PFOS	0.0361 [-0.0570; 0.1292]	4.5e-01
Phospholipids to total lipds ratio in chylomicrons and extremely large VLDL	Extremely large VLDL	PFOA	0.0123 [-0.0773; 0.1019]	7.9e-01
Total cholesterol in chylomicrons and extremely large VLDL	Extremely large VLDL	PFOS	0.0002 [-0.0001; 0.0006]	2.3e-01
Total cholesterol in chylomicrons and extremely large VLDL	Extremely large VLDL	PFOA	0.0001 [-0.0002; 0.0005]	4.2e-01
Total cholesterol to total lipids ratio in chylomicrons and extremely large VLDL	Extremely large VLDL	PFOS	0.0323 [-0.0689; 0.1335]	5.3e-01
Total cholesterol to total lipids ratio in chylomicrons and extremely large VLDL	Extremely large VLDL	PFOA	-0.0041 [-0.1014; 0.0933]	9.3e-01
Total lipids in chylomicrons and extremely large VLDL	Extremely large VLDL	PFOS	0.0012 [-0.0007; 0.0032]	2.1e-01
Total lipids in chylomicrons and extremely large VLDL	Extremely large VLDL	PFOA	0.0010 [-0.0009; 0.0029]	3.1e-01
Triglycerides in chylomicrons and extremely large VLDL	Extremely large VLDL	PFOS	0.0009 [-0.0005; 0.0023]	2.1e-01
Triglycerides in chylomicrons and extremely large VLDL	Extremely large VLDL	PFOA	0.0007 [-0.0006; 0.0020]	3.0e-01
Triglycerides to total lipids ratio in chylomicrons and extremely large VLDL	Extremely large VLDL	PFOS	0.0479 [-0.1123; 0.2081]	5.6e-01
Triglycerides to total lipids ratio in chylomicrons and extremely large VLDL	Extremely large VLDL	PFOA	-0.0026 [-0.1567; 0.1516]	9.7e-01
18:2, linoleic acid	Fatty acids	PFOS	0.0020 [-0.0133; 0.0174]	8.0e-01	0.0278 [ 0.0070; 0.0486]	9.0e-03	-0.0145 [-0.0357; 0.0067]	1.8e-01
18:2, linoleic acid	Fatty acids	PFOA	-0.0031 [-0.0178; 0.0117]	6.8e-01
22:6, docosahexaenoic acid	Fatty acids	PFOS	0.0077 [ 0.0041; 0.0113]	2.8e-05
22:6, docosahexaenoic acid	Fatty acids	PFOA	0.0048 [ 0.0013; 0.0083]	7.5e-03
Estimated degree of unsaturation	Fatty acids	PFOS	0.0009 [-0.0050; 0.0069]	7.6e-01
Estimated degree of unsaturation	Fatty acids	PFOA	-0.0013 [-0.0070; 0.0045]	6.6e-01
Monounsaturated fatty acids; 16:1, 18:1	Fatty acids	PFOS	0.0097 [-0.0150; 0.0345]	4.4e-01
Monounsaturated fatty acids; 16:1, 18:1	Fatty acids	PFOA	0.0121 [-0.0118; 0.0359]	3.2e-01
Omega 3 fatty acids	Fatty acids	PFOS	0.0133 [ 0.0060; 0.0205]	3.4e-04
Omega 3 fatty acids	Fatty acids	PFOA	0.0069 [-0.0001; 0.0139]	5.4e-02
Omega 6 fatty acids	Fatty acids	PFOS	0.0091 [-0.0057; 0.0240]	2.3e-01	0.0366 [ 0.0148; 0.0584]	1.1e-03	-0.0086 [-0.0283; 0.0112]	3.9e-01
Omega 6 fatty acids	Fatty acids	PFOA	0.0029 [-0.0114; 0.0173]	6.9e-01
Polyunsaturated fatty acids	Fatty acids	PFOS	0.0122 [-0.0041; 0.0285]	1.4e-01	0.0393 [ 0.0167; 0.0620]	7.3e-04	-0.0050 [-0.0275; 0.0174]	6.6e-01
Polyunsaturated fatty acids	Fatty acids	PFOA	0.0049 [-0.0108; 0.0206]	5.4e-01
Ratio of 18:2 linoleic acid to total fatty acids	Fatty acids	PFOS	-0.0211 [-0.0444; 0.0023]	7.8e-02
Ratio of 18:2 linoleic acid to total fatty acids	Fatty acids	PFOA	-0.0276 [-0.0501; -0.0052]	1.6e-02
Ratio of 22:6 docosahexaenoic acid to total fatty acids	Fatty acids	PFOS	0.0314 [ 0.0158; 0.0471]	8.6e-05
Ratio of 22:6 docosahexaenoic acid to total fatty acids	Fatty acids	PFOA	0.0147 [-0.0004; 0.0299]	5.7e-02
Ratio of monounsaturated fatty acids to total fatty acids	Fatty acids	PFOS	-0.0115 [-0.0604; 0.0374]	6.4e-01
Ratio of monounsaturated fatty acids to total fatty acids	Fatty acids	PFOA	-0.0043 [-0.0514; 0.0427]	8.6e-01
Ratio of omega 3 fatty acids to total fatty acids	Fatty acids	PFOS	0.0236 [ 0.0057; 0.0415]	9.8e-03
Ratio of omega 3 fatty acids to total fatty acids	Fatty acids	PFOA	0.0062 [-0.0111; 0.0235]	4.8e-01
Ratio of omega 6 fatty acids to total fatty acids	Fatty acids	PFOS	-0.0123 [-0.0358; 0.0112]	3.1e-01
Ratio of omega 6 fatty acids to total fatty acids	Fatty acids	PFOA	-0.0191 [-0.0417; 0.0035]	9.7e-02
Ratio of polyunsaturated fatty acids to total fatty acids	Fatty acids	PFOS	-0.0086 [-0.0326; 0.0154]	4.8e-01
Ratio of polyunsaturated fatty acids to total fatty acids	Fatty acids	PFOA	-0.0176 [-0.0406; 0.0055]	1.3e-01
Ratio of saturated fatty acids to total fatty acids	Fatty acids	PFOS	-0.0216 [-0.0746; 0.0315]	4.3e-01
Ratio of saturated fatty acids to total fatty acids	Fatty acids	PFOA	-0.0110 [-0.0621; 0.0401]	6.7e-01
Saturated fatty acids	Fatty acids	PFOS	0.0030 [-0.0236; 0.0297]	8.2e-01
Saturated fatty acids	Fatty acids	PFOA	0.0080 [-0.0176; 0.0336]	5.4e-01
Total fatty acids	Fatty acids	PFOS	0.0112 [-0.0119; 0.0343]	3.4e-01
Total fatty acids	Fatty acids	PFOA	0.0064 [-0.0159; 0.0286]	5.7e-01
Albumin signal area Inflammation	Fluid balance	PFOS	0.0004 [ 0.0001; 0.0008]	6.0e-03
Albumin signal area Inflammation	Fluid balance	PFOA	0.0004 [ 0.0001; 0.0007]	7.7e-03
Creatinine	Fluid balance	PFOS	0.0005 [-0.0002; 0.0012]	1.3e-01
Creatinine	Fluid balance	PFOA	0.0004 [-0.0003; 0.0010]	2.8e-01
Phosphatidylcholine and other cholines	Glycerides and phospholipids	PFOS	0.0203 [-0.0039; 0.0446]	1.0e-01
Phosphatidylcholine and other cholines	Glycerides and phospholipids	PFOA	0.0151 [-0.0082; 0.0385]	2.0e-01
Ratio of triglycerides to phosphoglycerides	Glycerides and phospholipids	PFOS	-0.0023 [-0.0180; 0.0134]	7.7e-01
Ratio of triglycerides to phosphoglycerides	Glycerides and phospholipids	PFOA	-0.0014 [-0.0165; 0.0137]	8.6e-01
Serum total triglycerides	Glycerides and phospholipids	PFOS	0.0127 [-0.0051; 0.0305]	1.6e-01
Serum total triglycerides	Glycerides and phospholipids	PFOA	0.0100 [-0.0071; 0.0272]	2.5e-01
Sphingomyelins	Glycerides and phospholipids	PFOS	0.0054 [ 0.0008; 0.0099]	2.0e-02
Sphingomyelins	Glycerides and phospholipids	PFOA	0.0029 [-0.0015; 0.0072]	2.0e-01
Total cholines	Glycerides and phospholipids	PFOS	0.0105 [-0.0113; 0.0324]	3.4e-01
Total cholines	Glycerides and phospholipids	PFOA	0.0087 [-0.0123; 0.0298]	4.2e-01
Total phosphoglycerides	Glycerides and phospholipids	PFOS	0.0111 [-0.0004; 0.0225]	5.8e-02
Total phosphoglycerides	Glycerides and phospholipids	PFOA	0.0091 [-0.0019; 0.0202]	1.0e-01
Triglycerides in HDL	Glycerides and phospholipids	PFOS	0.0019 [-0.0003; 0.0041]	8.7e-02
Triglycerides in HDL	Glycerides and phospholipids	PFOA	0.0015 [-0.0006; 0.0036]	1.5e-01
Triglycerides in LDL	Glycerides and phospholipids	PFOS	0.0033 [ 0.0005; 0.0061]	2.2e-02
Triglycerides in LDL	Glycerides and phospholipids	PFOA	0.0034 [ 0.0007; 0.0061]	1.5e-02
Triglycerides in VLDL	Glycerides and phospholipids	PFOS	0.0111 [-0.0079; 0.0300]	2.5e-01
Triglycerides in VLDL	Glycerides and phospholipids	PFOA	0.0082 [-0.0100; 0.0264]	3.8e-01
Citrate	Glycolosis related metabolites	PFOS	0.0007 [-0.0014; 0.0028]	5.0e-01
Citrate	Glycolosis related metabolites	PFOA	0.0016 [-0.0004; 0.0037]	1.1e-01
Glucose	Glycolosis related metabolites	PFOS	-0.0099 [-0.0195; -0.0002]	4.5e-02
Glucose	Glycolosis related metabolites	PFOA	-0.0036 [-0.0129; 0.0057]	4.5e-01
Lactate	Glycolosis related metabolites	PFOS	0.0063 [-0.0037; 0.0163]	2.2e-01
Lactate	Glycolosis related metabolites	PFOA	0.0063 [-0.0033; 0.0159]	2.0e-01
Cholesterol esters in IDL	IDL	PFOS	0.0078 [ 0.0001; 0.0154]	4.7e-02	0.0178 [ 0.0065; 0.0291]	2.2e-03	0.0007 [-0.0094; 0.0107]	9.0e-01
Cholesterol esters in IDL	IDL	PFOA	0.0040 [-0.0034; 0.0114]	2.9e-01	0.0081 [-0.0029; 0.0192]	1.5e-01	-0.0032 [-0.0130; 0.0066]	5.2e-01
Cholesterol esters to total lipids ratio in IDL	IDL	PFOS	-0.0012 [-0.0102; 0.0078]	7.9e-01	0.0099 [-0.0057; 0.0256]	2.1e-01	-0.0089 [-0.0195; 0.0017]	1.0e-01
Cholesterol esters to total lipids ratio in IDL	IDL	PFOA	-0.0045 [-0.0131; 0.0041]	3.1e-01
Free cholesterol in IDL	IDL	PFOS	0.0036 [ 0.0001; 0.0071]	4.5e-02
Free cholesterol in IDL	IDL	PFOA	0.0019 [-0.0014; 0.0053]	2.6e-01
Free cholesterol to total lipids ratio in IDL	IDL	PFOS	0.0026 [-0.0052; 0.0104]	5.1e-01
Free cholesterol to total lipids ratio in IDL	IDL	PFOA	0.0026 [-0.0049; 0.0101]	4.9e-01
Phospholipids in IDL	IDL	PFOS	0.0048 [ 0.0006; 0.0090]	2.6e-02
Phospholipids in IDL	IDL	PFOA	0.0026 [-0.0014; 0.0067]	2.0e-01
Phospholipids to total lipds ratio in IDL	IDL	PFOS	-0.0001 [-0.0042; 0.0040]	9.6e-01	-0.0044 [-0.0114; 0.0026]	2.1e-01	0.0028 [-0.0020; 0.0077]	2.5e-01
Phospholipids to total lipds ratio in IDL	IDL	PFOA	0.0008 [-0.0031; 0.0047]	6.9e-01
Total cholesterol in IDL	IDL	PFOS	0.0096 [ 0.0002; 0.0190]	4.6e-02	0.0216 [ 0.0075; 0.0357]	2.9e-03	0.0009 [-0.0113; 0.0132]	8.8e-01
Total cholesterol in IDL	IDL	PFOA	0.0050 [-0.0041; 0.0140]	2.8e-01	0.0104 [-0.0033; 0.0241]	1.4e-01	-0.0040 [-0.0159; 0.0080]	5.1e-01
Total cholesterol to total lipids ratio in IDL	IDL	PFOS	-0.0003 [-0.0067; 0.0061]	9.3e-01	0.0087 [-0.0020; 0.0193]	1.1e-01	-0.0065 [-0.0145; 0.0015]	1.1e-01
Total cholesterol to total lipids ratio in IDL	IDL	PFOA	-0.0022 [-0.0084; 0.0040]	4.9e-01
Total lipids in IDL	IDL	PFOS	0.0118 [ 0.0009; 0.0228]	3.4e-02	0.0258 [ 0.0094; 0.0421]	2.1e-03	0.0018 [-0.0126; 0.0161]	8.1e-01
Total lipids in IDL	IDL	PFOA	0.0065 [-0.0040; 0.0171]	2.3e-01
Triglycerides in IDL	IDL	PFOS	0.0018 [ 0.0000; 0.0035]	4.9e-02
Triglycerides in IDL	IDL	PFOA	0.0015 [-0.0002; 0.0032]	7.8e-02
Triglycerides to total lipids ratio in IDL	IDL	PFOS	-0.0046 [-0.0234; 0.0141]	6.3e-01
Triglycerides to total lipids ratio in IDL	IDL	PFOA	0.0036 [-0.0145; 0.0216]	7.0e-01
Glycoprotein acetyls	Inflammation	PFOS	0.0020 [-0.0051; 0.0090]	5.9e-01
Glycoprotein acetyls	Inflammation	PFOA	0.0006 [-0.0061; 0.0074]	8.5e-01
3-hydroxybutyrate	Ketone bodies	PFOS	0.0028 [-0.0013; 0.0068]	1.8e-01
3-hydroxybutyrate	Ketone bodies	PFOA	0.0042 [ 0.0003; 0.0080]	3.5e-02
Acetate	Ketone bodies	PFOS	-0.0008 [-0.0019; 0.0003]	1.4e-01
Acetate	Ketone bodies	PFOA	-0.0003 [-0.0013; 0.0008]	6.1e-01
Cholesterol esters in large HDL	Large HDL	PFOS	0.0004 [-0.0075; 0.0083]	9.2e-01
Cholesterol esters in large HDL	Large HDL	PFOA	0.0044 [-0.0032; 0.0120]	2.5e-01
Cholesterol esters to total lipids ratio in large HDL	Large HDL	PFOS	-0.0632 [-0.1200; -0.0063]	3.0e-02
Cholesterol esters to total lipids ratio in large HDL	Large HDL	PFOA	-0.0184 [-0.0733; 0.0366]	5.1e-01
Free cholesterol in large HDL	Large HDL	PFOS	0.0005 [-0.0025; 0.0034]	7.6e-01
Free cholesterol in large HDL	Large HDL	PFOA	0.0019 [-0.0009; 0.0047]	1.9e-01
Free cholesterol to total lipids ratio in large HDL	Large HDL	PFOS	-0.0393 [-0.0784; -0.0001]	4.9e-02
Free cholesterol to total lipids ratio in large HDL	Large HDL	PFOA	-0.0069 [-0.0447; 0.0309]	7.2e-01
Phospholipids in large HDL	Large HDL	PFOS	0.0004 [-0.0080; 0.0089]	9.2e-01
Phospholipids in large HDL	Large HDL	PFOA	0.0062 [-0.0019; 0.0143]	1.4e-01
Phospholipids to total lipds ratio in large HDL	Large HDL	PFOS	-0.0655 [-0.1291; -0.0018]	4.4e-02
Phospholipids to total lipds ratio in large HDL	Large HDL	PFOA	-0.0173 [-0.0787; 0.0441]	5.8e-01
Total cholesterol in large HDL	Large HDL	PFOS	0.0004 [-0.0093; 0.0102]	9.3e-01
Total cholesterol in large HDL	Large HDL	PFOA	0.0055 [-0.0039; 0.0149]	2.5e-01
Total cholesterol to total lipids ratio in large HDL	Large HDL	PFOS	-0.0667 [-0.1274; -0.0061]	3.1e-02
Total cholesterol to total lipids ratio in large HDL	Large HDL	PFOA	-0.0183 [-0.0769; 0.0402]	5.4e-01
Total lipids in large HDL	Large HDL	PFOS	-0.0005 [-0.0154; 0.0144]	9.5e-01
Total lipids in large HDL	Large HDL	PFOA	0.0088 [-0.0055; 0.0232]	2.3e-01
Triglycerides in large HDL	Large HDL	PFOS	0.0001 [-0.0008; 0.0009]	8.5e-01
Triglycerides in large HDL	Large HDL	PFOA	0.0001 [-0.0007; 0.0010]	7.6e-01
Triglycerides to total lipids ratio in large HDL	Large HDL	PFOS	-0.0267 [-0.0598; 0.0064]	1.1e-01
Triglycerides to total lipids ratio in large HDL	Large HDL	PFOA	-0.0264 [-0.0582; 0.0054]	1.0e-01
Cholesterol esters in large LDL	Large LDL	PFOS	0.0103 [ 0.0008; 0.0199]	3.4e-02	0.0229 [ 0.0088; 0.0369]	1.5e-03	0.0011 [-0.0114; 0.0137]	8.6e-01
Cholesterol esters in large LDL	Large LDL	PFOA	0.0057 [-0.0035; 0.0150]	2.2e-01	0.0096 [-0.0041; 0.0233]	1.7e-01	-0.0030 [-0.0152; 0.0093]	6.3e-01
Cholesterol esters to total lipids ratio in large LDL	Large LDL	PFOS	0.0034 [-0.0033; 0.0102]	3.2e-01	0.0150 [ 0.0047; 0.0252]	4.3e-03	-0.0045 [-0.0131; 0.0041]	3.1e-01
Cholesterol esters to total lipids ratio in large LDL	Large LDL	PFOA	0.0003 [-0.0062; 0.0068]	9.3e-01	0.0028 [-0.0072; 0.0127]	5.8e-01	-0.0056 [-0.0140; 0.0028]	1.9e-01
Free cholesterol in large LDL	Large LDL	PFOS	0.0039 [ 0.0000; 0.0077]	4.7e-02
Free cholesterol in large LDL	Large LDL	PFOA	0.0022 [-0.0015; 0.0059]	2.4e-01
Free cholesterol to total lipids ratio in large LDL	Large LDL	PFOS	-0.0019 [-0.0070; 0.0033]	4.7e-01
Free cholesterol to total lipids ratio in large LDL	Large LDL	PFOA	-0.0011 [-0.0060; 0.0038]	6.6e-01
Phospholipids in large LDL	Large LDL	PFOS	0.0048 [ 0.0006; 0.0090]	2.4e-02	0.0101 [ 0.0039; 0.0162]	1.4e-03	0.0010 [-0.0046; 0.0065]	7.3e-01
Phospholipids in large LDL	Large LDL	PFOA	0.0031 [-0.0010; 0.0071]	1.4e-01
Phospholipids to total lipds ratio in large LDL	Large LDL	PFOS	-0.0039 [-0.0089; 0.0011]	1.2e-01	-0.0109 [-0.0187; -0.0031]	6.1e-03	0.0012 [-0.0051; 0.0075]	7.1e-01
Phospholipids to total lipds ratio in large LDL	Large LDL	PFOA	-0.0015 [-0.0062; 0.0033]	5.5e-01	-0.0045 [-0.0120; 0.0031]	2.5e-01	0.0032 [-0.0030; 0.0094]	3.1e-01
Total cholesterol in large LDL	Large LDL	PFOS	0.0118 [ 0.0007; 0.0229]	3.7e-02	0.0261 [ 0.0096; 0.0426]	2.0e-03	0.0012 [-0.0132; 0.0156]	8.7e-01
Total cholesterol in large LDL	Large LDL	PFOA	0.0066 [-0.0041; 0.0173]	2.3e-01
Total cholesterol to total lipids ratio in large LDL	Large LDL	PFOS	0.0020 [-0.0023; 0.0064]	3.6e-01	0.0093 [ 0.0020; 0.0166]	1.2e-02	-0.0029 [-0.0083; 0.0024]	2.8e-01
Total cholesterol to total lipids ratio in large LDL	Large LDL	PFOA	0.0000 [-0.0042; 0.0043]	9.8e-01	0.0032 [-0.0039; 0.0102]	3.8e-01	-0.0042 [-0.0094; 0.0010]	1.1e-01
Total lipids in large LDL	Large LDL	PFOS	0.0136 [ 0.0014; 0.0258]	2.9e-02	0.0294 [ 0.0113; 0.0475]	1.6e-03	0.0019 [-0.0140; 0.0178]	8.1e-01
Total lipids in large LDL	Large LDL	PFOA	0.0081 [-0.0036; 0.0199]	1.7e-01
Triglycerides in large LDL	Large LDL	PFOS	0.0018 [ 0.0002; 0.0034]	2.6e-02
Triglycerides in large LDL	Large LDL	PFOA	0.0018 [ 0.0002; 0.0033]	2.3e-02
Triglycerides to total lipids ratio in large LDL	Large LDL	PFOS	-0.0029 [-0.0194; 0.0137]	7.3e-01
Triglycerides to total lipids ratio in large LDL	Large LDL	PFOA	0.0057 [-0.0102; 0.0216]	4.8e-01
Cholesterol esters in large VLDL	Large VLDL	PFOS	0.0013 [-0.0008; 0.0033]	2.2e-01
Cholesterol esters in large VLDL	Large VLDL	PFOA	0.0007 [-0.0013; 0.0026]	5.1e-01
Cholesterol esters to total lipids ratio in large VLDL	Large VLDL	PFOS	0.0314 [-0.0135; 0.0762]	1.7e-01
Cholesterol esters to total lipids ratio in large VLDL	Large VLDL	PFOA	0.0088 [-0.0344; 0.0520]	6.9e-01
Free cholesterol in large VLDL	Large VLDL	PFOS	0.0013 [-0.0008; 0.0033]	2.2e-01
Free cholesterol in large VLDL	Large VLDL	PFOA	0.0010 [-0.0009; 0.0030]	3.0e-01
Free cholesterol to total lipids ratio in large VLDL	Large VLDL	PFOS	0.0343 [-0.0107; 0.0792]	1.3e-01
Free cholesterol to total lipids ratio in large VLDL	Large VLDL	PFOA	0.0192 [-0.0241; 0.0625]	3.8e-01
Phospholipids in large VLDL	Large VLDL	PFOS	0.0021 [-0.0010; 0.0053]	1.9e-01
Phospholipids in large VLDL	Large VLDL	PFOA	0.0017 [-0.0013; 0.0047]	2.8e-01
Phospholipids to total lipds ratio in large VLDL	Large VLDL	PFOS	0.0398 [-0.0116; 0.0911]	1.3e-01
Phospholipids to total lipds ratio in large VLDL	Large VLDL	PFOA	0.0342 [-0.0152; 0.0837]	1.7e-01
Total cholesterol in large VLDL	Large VLDL	PFOS	0.0024 [-0.0015; 0.0063]	2.2e-01
Total cholesterol in large VLDL	Large VLDL	PFOA	0.0016 [-0.0021; 0.0054]	4.0e-01
Total cholesterol to total lipids ratio in large VLDL	Large VLDL	PFOS	0.0400 [-0.0136; 0.0936]	1.4e-01
Total cholesterol to total lipids ratio in large VLDL	Large VLDL	PFOA	0.0203 [-0.0313; 0.0719]	4.4e-01
Total lipids in large VLDL	Large VLDL	PFOS	0.0083 [-0.0047; 0.0213]	2.1e-01
Total lipids in large VLDL	Large VLDL	PFOA	0.0065 [-0.0060; 0.0190]	3.0e-01
Triglycerides in large VLDL	Large VLDL	PFOS	0.0055 [-0.0032; 0.0142]	2.2e-01
Triglycerides in large VLDL	Large VLDL	PFOA	0.0046 [-0.0038; 0.0130]	2.8e-01
Triglycerides to total lipids ratio in large VLDL	Large VLDL	PFOS	0.0489 [-0.0234; 0.1212]	1.8e-01
Triglycerides to total lipids ratio in large VLDL	Large VLDL	PFOA	0.0463 [-0.0233; 0.1159]	1.9e-01
Mean diameter for HDL particles	Lipoprotein particle size	PFOS	-0.0002 [-0.0019; 0.0015]	8.4e-01
Mean diameter for HDL particles	Lipoprotein particle size	PFOA	0.0005 [-0.0012; 0.0021]	5.7e-01
Mean diameter for LDL particles	Lipoprotein particle size	PFOS	-0.0003 [-0.0006; 0.0001]	1.2e-01
Mean diameter for LDL particles	Lipoprotein particle size	PFOA	-0.0004 [-0.0007; -0.0001]	8.2e-03
Mean diameter for VLDL particles	Lipoprotein particle size	PFOS	0.0003 [-0.0022; 0.0027]	8.3e-01
Mean diameter for VLDL particles	Lipoprotein particle size	PFOA	0.0006 [-0.0018; 0.0029]	6.4e-01
Cholesterol esters in medium HDL	Medium HDL	PFOS	0.0015 [-0.0025; 0.0055]	4.5e-01
Cholesterol esters in medium HDL	Medium HDL	PFOA	0.0058 [ 0.0019; 0.0096]	3.2e-03
Cholesterol esters to total lipids ratio in medium HDL	Medium HDL	PFOS	-0.0030 [-0.0073; 0.0013]	1.7e-01
Cholesterol esters to total lipids ratio in medium HDL	Medium HDL	PFOA	-0.0008 [-0.0049; 0.0034]	7.1e-01
Free cholesterol in medium HDL	Medium HDL	PFOS	0.0008 [-0.0006; 0.0022]	2.4e-01
Free cholesterol in medium HDL	Medium HDL	PFOA	0.0022 [ 0.0009; 0.0036]	1.0e-03
Free cholesterol to total lipids ratio in medium HDL	Medium HDL	PFOS	0.0016 [-0.0044; 0.0075]	6.0e-01
Free cholesterol to total lipids ratio in medium HDL	Medium HDL	PFOA	0.0060 [ 0.0003; 0.0117]	4.0e-02
Phospholipids in medium HDL	Medium HDL	PFOS	0.0029 [-0.0011; 0.0068]	1.6e-01
Phospholipids in medium HDL	Medium HDL	PFOA	0.0069 [ 0.0031; 0.0107]	3.4e-04
Phospholipids to total lipds ratio in medium HDL	Medium HDL	PFOS	0.0007 [-0.0011; 0.0025]	4.5e-01
Phospholipids to total lipds ratio in medium HDL	Medium HDL	PFOA	0.0001 [-0.0016; 0.0018]	9.2e-01
Total cholesterol in medium HDL	Medium HDL	PFOS	0.0021 [-0.0028; 0.0069]	4.0e-01
Total cholesterol in medium HDL	Medium HDL	PFOA	0.0071 [ 0.0025; 0.0117]	2.5e-03
Total cholesterol to total lipids ratio in medium HDL	Medium HDL	PFOS	-0.0022 [-0.0065; 0.0022]	3.3e-01
Total cholesterol to total lipids ratio in medium HDL	Medium HDL	PFOA	0.0006 [-0.0036; 0.0047]	7.9e-01
Total lipids in medium HDL	Medium HDL	PFOS	0.0042 [-0.0024; 0.0107]	2.1e-01
Total lipids in medium HDL	Medium HDL	PFOA	0.0109 [ 0.0047; 0.0172]	6.1e-04
Triglycerides in medium HDL	Medium HDL	PFOS	0.0009 [ 0.0000; 0.0018]	5.9e-02
Triglycerides in medium HDL	Medium HDL	PFOA	0.0008 [-0.0001; 0.0017]	7.9e-02
Triglycerides to total lipids ratio in medium HDL	Medium HDL	PFOS	0.0087 [-0.0108; 0.0283]	3.8e-01
Triglycerides to total lipids ratio in medium HDL	Medium HDL	PFOA	-0.0063 [-0.0251; 0.0125]	5.1e-01
Cholesterol esters in medium LDL	Medium LDL	PFOS	0.0080 [ 0.0004; 0.0155]	3.9e-02	0.0175 [ 0.0064; 0.0286]	2.1e-03	0.0007 [-0.0091; 0.0106]	8.9e-01
Cholesterol esters in medium LDL	Medium LDL	PFOA	0.0043 [-0.0029; 0.0116]	2.4e-01
Cholesterol esters to total lipids ratio in medium LDL	Medium LDL	PFOS	0.0097 [-0.0042; 0.0235]	1.7e-01	0.0374 [ 0.0132; 0.0617]	2.6e-03	-0.0083 [-0.0244; 0.0079]	3.2e-01
Cholesterol esters to total lipids ratio in medium LDL	Medium LDL	PFOA	0.0048 [-0.0085; 0.0181]	4.8e-01	0.0205 [-0.0030; 0.0441]	8.7e-02	-0.0111 [-0.0268; 0.0047]	1.7e-01
Free cholesterol in medium LDL	Medium LDL	PFOS	0.0023 [ 0.0002; 0.0044]	3.0e-02	0.0048 [ 0.0018; 0.0078]	1.8e-03	0.0004 [-0.0024; 0.0031]	8.0e-01
Free cholesterol in medium LDL	Medium LDL	PFOA	0.0016 [-0.0004; 0.0036]	1.1e-01
Free cholesterol to total lipids ratio in medium LDL	Medium LDL	PFOS	-0.0066 [-0.0128; -0.0004]	3.8e-02	-0.0161 [-0.0252; -0.0070]	5.8e-04	0.0000 [-0.0081; 0.0082]	9.9e-01
Free cholesterol to total lipids ratio in medium LDL	Medium LDL	PFOA	-0.0030 [-0.0090; 0.0030]	3.3e-01
Phospholipids in medium LDL	Medium LDL	PFOS	0.0034 [ 0.0006; 0.0061]	1.6e-02	0.0070 [ 0.0031; 0.0108]	4.0e-04	0.0007 [-0.0029; 0.0044]	6.9e-01
Phospholipids in medium LDL	Medium LDL	PFOA	0.0026 [-0.0001; 0.0052]	5.8e-02
Phospholipids to total lipds ratio in medium LDL	Medium LDL	PFOS	-0.0061 [-0.0143; 0.0022]	1.5e-01	-0.0171 [-0.0310; -0.0033]	1.6e-02	0.0021 [-0.0079; 0.0121]	6.8e-01
Phospholipids to total lipds ratio in medium LDL	Medium LDL	PFOA	-0.0018 [-0.0097; 0.0061]	6.6e-01
Total cholesterol in medium LDL	Medium LDL	PFOS	0.0091 [ 0.0006; 0.0176]	3.6e-02	0.0200 [ 0.0075; 0.0325]	1.8e-03	0.0008 [-0.0102; 0.0119]	8.8e-01
Total cholesterol in medium LDL	Medium LDL	PFOA	0.0052 [-0.0030; 0.0134]	2.1e-01
Total cholesterol to total lipids ratio in medium LDL	Medium LDL	PFOS	0.0043 [-0.0023; 0.0109]	2.1e-01	0.0160 [ 0.0042; 0.0278]	8.0e-03	-0.0036 [-0.0112; 0.0040]	3.5e-01
Total cholesterol to total lipids ratio in medium LDL	Medium LDL	PFOA	0.0014 [-0.0050; 0.0077]	6.7e-01	0.0078 [-0.0036; 0.0192]	1.8e-01	-0.0057 [-0.0131; 0.0017]	1.3e-01
Total lipids in medium LDL	Medium LDL	PFOS	0.0109 [ 0.0013; 0.0204]	2.6e-02	0.0234 [ 0.0095; 0.0373]	1.1e-03	0.0015 [-0.0110; 0.0140]	8.1e-01
Total lipids in medium LDL	Medium LDL	PFOA	0.0070 [-0.0022; 0.0162]	1.4e-01
Triglycerides in medium LDL	Medium LDL	PFOS	0.0010 [ 0.0001; 0.0019]	2.4e-02
Triglycerides in medium LDL	Medium LDL	PFOA	0.0011 [ 0.0003; 0.0019]	9.7e-03
Triglycerides to total lipids ratio in medium LDL	Medium LDL	PFOS	-0.0040 [-0.0220; 0.0141]	6.7e-01
Triglycerides to total lipids ratio in medium LDL	Medium LDL	PFOA	0.0062 [-0.0111; 0.0235]	4.8e-01
Cholesterol esters in medium VLDL	Medium VLDL	PFOS	0.0027 [-0.0007; 0.0061]	1.2e-01
Cholesterol esters in medium VLDL	Medium VLDL	PFOA	0.0010 [-0.0023; 0.0043]	5.6e-01
Cholesterol esters to total lipids ratio in medium VLDL	Medium VLDL	PFOS	0.0069 [-0.0142; 0.0280]	5.2e-01
Cholesterol esters to total lipids ratio in medium VLDL	Medium VLDL	PFOA	-0.0120 [-0.0323; 0.0083]	2.5e-01
Free cholesterol in medium VLDL	Medium VLDL	PFOS	0.0020 [-0.0011; 0.0051]	2.0e-01
Free cholesterol in medium VLDL	Medium VLDL	PFOA	0.0014 [-0.0016; 0.0044]	3.5e-01
Free cholesterol to total lipids ratio in medium VLDL	Medium VLDL	PFOS	0.0043 [-0.0018; 0.0105]	1.6e-01
Free cholesterol to total lipids ratio in medium VLDL	Medium VLDL	PFOA	0.0053 [-0.0005; 0.0112]	7.5e-02
Phospholipids in medium VLDL	Medium VLDL	PFOS	0.0030 [-0.0015; 0.0076]	1.8e-01
Phospholipids in medium VLDL	Medium VLDL	PFOA	0.0020 [-0.0024; 0.0063]	3.8e-01
Phospholipids to total lipds ratio in medium VLDL	Medium VLDL	PFOS	0.0007 [-0.0021; 0.0035]	6.1e-01
Phospholipids to total lipds ratio in medium VLDL	Medium VLDL	PFOA	0.0012 [-0.0014; 0.0039]	3.7e-01
Total cholesterol in medium VLDL	Medium VLDL	PFOS	0.0043 [-0.0016; 0.0102]	1.5e-01
Total cholesterol in medium VLDL	Medium VLDL	PFOA	0.0021 [-0.0035; 0.0078]	4.6e-01
Total cholesterol to total lipids ratio in medium VLDL	Medium VLDL	PFOS	0.0062 [-0.0049; 0.0174]	2.7e-01
Total cholesterol to total lipids ratio in medium VLDL	Medium VLDL	PFOA	-0.0024 [-0.0132; 0.0083]	6.6e-01
Total lipids in medium VLDL	Medium VLDL	PFOS	0.0095 [-0.0059; 0.0249]	2.3e-01
Total lipids in medium VLDL	Medium VLDL	PFOA	0.0057 [-0.0091; 0.0206]	4.5e-01
Triglycerides in medium VLDL	Medium VLDL	PFOS	0.0060 [-0.0046; 0.0165]	2.7e-01
Triglycerides in medium VLDL	Medium VLDL	PFOA	0.0041 [-0.0061; 0.0142]	4.3e-01
Triglycerides to total lipids ratio in medium VLDL	Medium VLDL	PFOS	-0.0034 [-0.0086; 0.0017]	1.9e-01
Triglycerides to total lipids ratio in medium VLDL	Medium VLDL	PFOA	-0.0003 [-0.0052; 0.0047]	9.1e-01
Cholesterol esters in small HDL	Small HDL	PFOS	0.0027 [-0.0007; 0.0062]	1.2e-01
Cholesterol esters in small HDL	Small HDL	PFOA	0.0042 [ 0.0009; 0.0075]	1.3e-02
Cholesterol esters to total lipids ratio in small HDL	Small HDL	PFOS	0.0055 [-0.0055; 0.0165]	3.2e-01
Cholesterol esters to total lipids ratio in small HDL	Small HDL	PFOA	0.0036 [-0.0069; 0.0142]	5.0e-01
Free cholesterol in small HDL	Small HDL	PFOS	0.0005 [-0.0003; 0.0013]	2.0e-01
Free cholesterol in small HDL	Small HDL	PFOA	0.0014 [ 0.0006; 0.0022]	3.4e-04
Free cholesterol to total lipids ratio in small HDL	Small HDL	PFOS	-0.0014 [-0.0045; 0.0018]	4.0e-01
Free cholesterol to total lipids ratio in small HDL	Small HDL	PFOA	0.0006 [-0.0024; 0.0036]	7.1e-01
Phospholipids in small HDL	Small HDL	PFOS	0.0018 [-0.0014; 0.0049]	2.7e-01
Phospholipids in small HDL	Small HDL	PFOA	0.0047 [ 0.0017; 0.0077]	2.1e-03
Phospholipids to total lipds ratio in small HDL	Small HDL	PFOS	-0.0024 [-0.0068; 0.0020]	2.9e-01
Phospholipids to total lipds ratio in small HDL	Small HDL	PFOA	-0.0012 [-0.0055; 0.0030]	5.7e-01
Total cholesterol in small HDL	Small HDL	PFOS	0.0029 [-0.0005; 0.0064]	9.7e-02
Total cholesterol in small HDL	Small HDL	PFOA	0.0050 [ 0.0016; 0.0083]	3.4e-03
Total cholesterol to total lipids ratio in small HDL	Small HDL	PFOS	0.0033 [-0.0040; 0.0106]	3.8e-01
Total cholesterol to total lipids ratio in small HDL	Small HDL	PFOA	0.0024 [-0.0046; 0.0095]	5.0e-01
Total lipids in small HDL	Small HDL	PFOS	0.0037 [-0.0003; 0.0077]	7.1e-02
Total lipids in small HDL	Small HDL	PFOA	0.0073 [ 0.0035; 0.0111]	1.8e-04
Triglycerides in small HDL	Small HDL	PFOS	0.0006 [-0.0004; 0.0016]	2.1e-01
Triglycerides in small HDL	Small HDL	PFOA	0.0006 [-0.0004; 0.0015]	2.2e-01
Triglycerides to total lipids ratio in small HDL	Small HDL	PFOS	0.0035 [-0.0120; 0.0190]	6.6e-01
Triglycerides to total lipids ratio in small HDL	Small HDL	PFOA	-0.0022 [-0.0171; 0.0127]	7.7e-01
Cholesterol esters in small LDL	Small LDL	PFOS	0.0053 [ 0.0002; 0.0104]	4.1e-02	0.0114 [ 0.0039; 0.0190]	3.0e-03	0.0006 [-0.0061; 0.0072]	8.7e-01
Cholesterol esters in small LDL	Small LDL	PFOA	0.0031 [-0.0018; 0.0080]	2.1e-01
Cholesterol esters to total lipids ratio in small LDL	Small LDL	PFOS	0.0145 [-0.0029; 0.0319]	1.0e-01	0.0513 [ 0.0160; 0.0865]	4.5e-03	-0.0082 [-0.0253; 0.0089]	3.5e-01
Cholesterol esters to total lipids ratio in small LDL	Small LDL	PFOA	0.0096 [-0.0071; 0.0264]	2.6e-01	0.0360 [ 0.0020; 0.0701]	3.8e-02	-0.0116 [-0.0283; 0.0051]	1.7e-01
Free cholesterol in small LDL	Small LDL	PFOS	0.0016 [ 0.0002; 0.0029]	2.8e-02	0.0033 [ 0.0013; 0.0053]	1.3e-03	0.0002 [-0.0016; 0.0020]	8.1e-01
Free cholesterol in small LDL	Small LDL	PFOA	0.0012 [-0.0001; 0.0025]	7.3e-02	0.0019 [ 0.0000; 0.0038]	5.4e-02	-0.0001 [-0.0019; 0.0016]	8.9e-01
Free cholesterol to total lipids ratio in small LDL	Small LDL	PFOS	-0.0048 [-0.0095; -0.0001]	4.3e-02	-0.0105 [-0.0174; -0.0036]	3.0e-03	-0.0008 [-0.0070; 0.0054]	7.9e-01
Free cholesterol to total lipids ratio in small LDL	Small LDL	PFOA	-0.0022 [-0.0067; 0.0023]	3.4e-01
Phospholipids in small LDL	Small LDL	PFOS	0.0025 [ 0.0005; 0.0045]	1.2e-02	0.0052 [ 0.0024; 0.0079]	3.2e-04	0.0006 [-0.0020; 0.0032]	6.6e-01
Phospholipids in small LDL	Small LDL	PFOA	0.0022 [ 0.0003; 0.0041]	2.1e-02	0.0032 [ 0.0005; 0.0059]	2.0e-02	0.0003 [-0.0022; 0.0029]	7.9e-01
Phospholipids to total lipds ratio in small LDL	Small LDL	PFOS	-0.0063 [-0.0150; 0.0024]	1.5e-01	-0.0178 [-0.0321; -0.0036]	1.4e-02	0.0023 [-0.0084; 0.0130]	6.8e-01
Phospholipids to total lipds ratio in small LDL	Small LDL	PFOA	-0.0011 [-0.0095; 0.0073]	8.0e-01
Total cholesterol in small LDL	Small LDL	PFOS	0.0063 [ 0.0004; 0.0123]	3.7e-02	0.0137 [ 0.0049; 0.0225]	2.3e-03	0.0006 [-0.0071; 0.0084]	8.7e-01
Total cholesterol in small LDL	Small LDL	PFOA	0.0040 [-0.0018; 0.0097]	1.7e-01
Total cholesterol to total lipids ratio in small LDL	Small LDL	PFOS	0.0056 [-0.0028; 0.0140]	1.9e-01	0.0201 [ 0.0044; 0.0358]	1.2e-02	-0.0041 [-0.0133; 0.0052]	3.9e-01
Total cholesterol to total lipids ratio in small LDL	Small LDL	PFOA	0.0024 [-0.0057; 0.0105]	5.7e-01	0.0119 [-0.0033; 0.0271]	1.2e-01	-0.0069 [-0.0159; 0.0021]	1.3e-01
Total lipids in small LDL	Small LDL	PFOS	0.0082 [ 0.0011; 0.0152]	2.3e-02	0.0174 [ 0.0072; 0.0276]	9.2e-04	0.0012 [-0.0080; 0.0105]	7.9e-01
Total lipids in small LDL	Small LDL	PFOA	0.0058 [-0.0010; 0.0126]	9.2e-02	0.0088 [-0.0012; 0.0187]	8.4e-02	-0.0008 [-0.0098; 0.0082]	8.6e-01
Triglycerides in small LDL	Small LDL	PFOS	0.0008 [ 0.0001; 0.0015]	2.4e-02
Triglycerides in small LDL	Small LDL	PFOA	0.0008 [ 0.0002; 0.0015]	1.6e-02
Triglycerides to total lipids ratio in small LDL	Small LDL	PFOS	-0.0011 [-0.0197; 0.0174]	9.0e-01
Triglycerides to total lipids ratio in small LDL	Small LDL	PFOA	0.0061 [-0.0118; 0.0240]	5.0e-01
Cholesterol esters in small VLDL	Small VLDL	PFOS	0.0034 [ 0.0000; 0.0069]	5.0e-02	0.0081 [ 0.0034; 0.0127]	7.5e-04	0.0004 [-0.0044; 0.0051]	8.8e-01
Cholesterol esters in small VLDL	Small VLDL	PFOA	0.0007 [-0.0026; 0.0041]	6.7e-01
Cholesterol esters to total lipids ratio in small VLDL	Small VLDL	PFOS	0.0148 [-0.0182; 0.0478]	3.8e-01
Cholesterol esters to total lipids ratio in small VLDL	Small VLDL	PFOA	-0.0158 [-0.0476; 0.0160]	3.3e-01
Cholesterol esters to total lipids ratio in very small VLDL	Small VLDL	PFOS	-0.0024 [-0.0248; 0.0200]	8.4e-01
Cholesterol esters to total lipids ratio in very small VLDL	Small VLDL	PFOA	-0.0203 [-0.0418; 0.0012]	6.4e-02
Free cholesterol in small VLDL	Small VLDL	PFOS	0.0019 [-0.0002; 0.0039]	7.2e-02	0.0042 [ 0.0013; 0.0072]	5.4e-03	0.0003 [-0.0024; 0.0030]	8.1e-01
Free cholesterol in small VLDL	Small VLDL	PFOA	0.0011 [-0.0008; 0.0031]	2.5e-01
Free cholesterol to total lipids ratio in small VLDL	Small VLDL	PFOS	0.0032 [-0.0109; 0.0173]	6.6e-01
Free cholesterol to total lipids ratio in small VLDL	Small VLDL	PFOA	-0.0007 [-0.0143; 0.0128]	9.2e-01
Free cholesterol to total lipids ratio in very small VLDL	Small VLDL	PFOS	0.0004 [-0.0110; 0.0119]	9.4e-01
Free cholesterol to total lipids ratio in very small VLDL	Small VLDL	PFOA	-0.0065 [-0.0175; 0.0045]	2.5e-01
Phospholipids in small VLDL	Small VLDL	PFOS	0.0026 [-0.0003; 0.0055]	7.9e-02
Phospholipids in small VLDL	Small VLDL	PFOA	0.0017 [-0.0011; 0.0046]	2.2e-01
Phospholipids to total lipds ratio in small VLDL	Small VLDL	PFOS	0.0003 [-0.0175; 0.0181]	9.8e-01
Phospholipids to total lipds ratio in small VLDL	Small VLDL	PFOA	-0.0023 [-0.0194; 0.0148]	7.9e-01
Phospholipids to total lipds ratio in very small VLDL	Small VLDL	PFOS	0.0010 [-0.0133; 0.0152]	8.9e-01
Phospholipids to total lipds ratio in very small VLDL	Small VLDL	PFOA	-0.0047 [-0.0184; 0.0090]	5.0e-01
Total cholesterol in small VLDL	Small VLDL	PFOS	0.0048 [-0.0001; 0.0098]	5.2e-02	0.0113 [ 0.0046; 0.0181]	1.1e-03	0.0006 [-0.0061; 0.0072]	8.7e-01
Total cholesterol in small VLDL	Small VLDL	PFOA	0.0017 [-0.0030; 0.0064]	4.9e-01
Total cholesterol to total lipids ratio in small VLDL	Small VLDL	PFOS	0.0097 [-0.0125; 0.0319]	3.9e-01
Total cholesterol to total lipids ratio in small VLDL	Small VLDL	PFOA	-0.0085 [-0.0299; 0.0129]	4.4e-01
Total cholesterol to total lipids ratio in very small VLDL	Small VLDL	PFOS	-0.0017 [-0.0193; 0.0160]	8.5e-01
Total cholesterol to total lipids ratio in very small VLDL	Small VLDL	PFOA	-0.0159 [-0.0328; 0.0011]	6.6e-02
Total lipids in small VLDL	Small VLDL	PFOS	0.0084 [-0.0019; 0.0187]	1.1e-01
Total lipids in small VLDL	Small VLDL	PFOA	0.0041 [-0.0058; 0.0140]	4.2e-01
Triglycerides in small VLDL	Small VLDL	PFOS	0.0040 [-0.0023; 0.0102]	2.2e-01
Triglycerides in small VLDL	Small VLDL	PFOA	0.0023 [-0.0037; 0.0084]	4.5e-01
Triglycerides to total lipids ratio in small VLDL	Small VLDL	PFOS	-0.0033 [-0.0239; 0.0174]	7.5e-01
Triglycerides to total lipids ratio in small VLDL	Small VLDL	PFOA	-0.0072 [-0.0271; 0.0126]	4.7e-01
Triglycerides to total lipids ratio in very small VLDL	Small VLDL	PFOS	-0.0090 [-0.0294; 0.0113]	3.8e-01
Triglycerides to total lipids ratio in very small VLDL	Small VLDL	PFOA	-0.0070 [-0.0266; 0.0126]	4.8e-01
Cholesterol esters in very large HDL	Very large HDL	PFOS	0.0013 [-0.0028; 0.0053]	5.4e-01
Cholesterol esters in very large HDL	Very large HDL	PFOA	0.0018 [-0.0021; 0.0057]	3.7e-01
Cholesterol esters to total lipids ratio in very large HDL	Very large HDL	PFOS	-0.0477 [-0.1027; 0.0072]	8.9e-02
Cholesterol esters to total lipids ratio in very large HDL	Very large HDL	PFOA	-0.0170 [-0.0700; 0.0360]	5.3e-01
Free cholesterol in very large HDL	Very large HDL	PFOS	0.0007 [-0.0012; 0.0026]	4.7e-01
Free cholesterol in very large HDL	Very large HDL	PFOA	0.0012 [-0.0005; 0.0030]	1.7e-01
Free cholesterol to total lipids ratio in very large HDL	Very large HDL	PFOS	-0.0281 [-0.0667; 0.0106]	1.5e-01
Free cholesterol to total lipids ratio in very large HDL	Very large HDL	PFOA	0.0025 [-0.0348; 0.0398]	9.0e-01
Phospholipids in very large HDL	Very large HDL	PFOS	0.0014 [-0.0055; 0.0084]	6.9e-01
Phospholipids in very large HDL	Very large HDL	PFOA	0.0032 [-0.0035; 0.0099]	3.5e-01
Phospholipids to total lipds ratio in very large HDL	Very large HDL	PFOS	-0.0601 [-0.1221; 0.0020]	5.8e-02
Phospholipids to total lipds ratio in very large HDL	Very large HDL	PFOA	-0.0143 [-0.0742; 0.0456]	6.4e-01
Total cholesterol in very large HDL	Very large HDL	PFOS	0.0018 [-0.0038; 0.0073]	5.3e-01
Total cholesterol in very large HDL	Very large HDL	PFOA	0.0028 [-0.0025; 0.0081]	3.1e-01
Total cholesterol to total lipids ratio in very large HDL	Very large HDL	PFOS	-0.0506 [-0.1091; 0.0078]	8.9e-02
Total cholesterol to total lipids ratio in very large HDL	Very large HDL	PFOA	-0.0140 [-0.0704; 0.0423]	6.3e-01
Total lipids in very large HDL	Very large HDL	PFOS	0.0026 [-0.0081; 0.0133]	6.4e-01
Total lipids in very large HDL	Very large HDL	PFOA	0.0050 [-0.0053; 0.0153]	3.4e-01
Triglycerides in very large HDL	Very large HDL	PFOS	0.0002 [-0.0004; 0.0007]	4.9e-01
Triglycerides in very large HDL	Very large HDL	PFOA	0.0002 [-0.0003; 0.0007]	5.1e-01
Triglycerides to total lipids ratio in very large HDL	Very large HDL	PFOS	-0.0157 [-0.0600; 0.0287]	4.9e-01
Triglycerides to total lipids ratio in very large HDL	Very large HDL	PFOA	-0.0074 [-0.0501; 0.0353]	7.3e-01
Cholesterol esters in very large VLDL	Very large VLDL	PFOS	0.0003 [-0.0003; 0.0009]	2.8e-01
Cholesterol esters in very large VLDL	Very large VLDL	PFOA	0.0002 [-0.0004; 0.0008]	5.1e-01
Cholesterol esters to total lipids ratio in very large VLDL	Very large VLDL	PFOS	0.0455 [-0.0349; 0.1259]	2.7e-01
Cholesterol esters to total lipids ratio in very large VLDL	Very large VLDL	PFOA	-0.0257 [-0.1031; 0.0517]	5.1e-01
Free cholesterol in very large VLDL	Very large VLDL	PFOS	0.0003 [-0.0002; 0.0008]	2.3e-01
Free cholesterol in very large VLDL	Very large VLDL	PFOA	0.0002 [-0.0002; 0.0007]	3.2e-01
Free cholesterol to total lipids ratio in very large VLDL	Very large VLDL	PFOS	0.0472 [-0.0245; 0.1189]	2.0e-01
Free cholesterol to total lipids ratio in very large VLDL	Very large VLDL	PFOA	0.0039 [-0.0652; 0.0730]	9.1e-01
Phospholipids in very large VLDL	Very large VLDL	PFOS	0.0006 [-0.0003; 0.0015]	2.0e-01
Phospholipids in very large VLDL	Very large VLDL	PFOA	0.0004 [-0.0004; 0.0013]	3.1e-01
Phospholipids to total lipds ratio in very large VLDL	Very large VLDL	PFOS	0.0778 [-0.0156; 0.1711]	1.0e-01
Phospholipids to total lipds ratio in very large VLDL	Very large VLDL	PFOA	-0.0063 [-0.0963; 0.0837]	8.9e-01
Total cholesterol in very large VLDL	Very large VLDL	PFOS	0.0006 [-0.0004; 0.0017]	2.6e-01
Total cholesterol in very large VLDL	Very large VLDL	PFOA	0.0004 [-0.0006; 0.0014]	4.2e-01
Total cholesterol to total lipids ratio in very large VLDL	Very large VLDL	PFOS	0.0603 [-0.0362; 0.1567]	2.2e-01
Total cholesterol to total lipids ratio in very large VLDL	Very large VLDL	PFOA	-0.0188 [-0.1116; 0.0741]	6.9e-01
Total lipids in very large VLDL	Very large VLDL	PFOS	0.0030 [-0.0019; 0.0079]	2.2e-01
Total lipids in very large VLDL	Very large VLDL	PFOA	0.0022 [-0.0026; 0.0069]	3.7e-01
Triglycerides in very large VLDL	Very large VLDL	PFOS	0.0020 [-0.0013; 0.0053]	2.3e-01
Triglycerides in very large VLDL	Very large VLDL	PFOA	0.0014 [-0.0017; 0.0046]	3.7e-01
Triglycerides to total lipids ratio in very large VLDL	Very large VLDL	PFOS	0.0959 [-0.0467; 0.2386]	1.9e-01
Triglycerides to total lipids ratio in very large VLDL	Very large VLDL	PFOA	-0.0402 [-0.1777; 0.0972]	5.7e-01
Cholesterol esters in very small VLDL	Very small VLDL	PFOS	0.0027 [-0.0003; 0.0058]	7.7e-02
Cholesterol esters in very small VLDL	Very small VLDL	PFOA	0.0005 [-0.0025; 0.0034]	7.5e-01
Free cholesterol in very small VLDL	Very small VLDL	PFOS	0.0016 [ 0.0002; 0.0030]	2.7e-02	0.0033 [ 0.0013; 0.0053]	1.2e-03	0.0003 [-0.0016; 0.0023]	7.2e-01
Free cholesterol in very small VLDL	Very small VLDL	PFOA	0.0006 [-0.0007; 0.0020]	3.6e-01
Phospholipids in very small VLDL	Very small VLDL	PFOS	0.0032 [ 0.0006; 0.0059]	1.8e-02	0.0063 [ 0.0025; 0.0101]	1.2e-03	0.0010 [-0.0026; 0.0046]	5.9e-01
Phospholipids in very small VLDL	Very small VLDL	PFOA	0.0016 [-0.0009; 0.0042]	2.1e-01
Total cholesterol in very small VLDL	Very small VLDL	PFOS	0.0040 [-0.0001; 0.0081]	5.4e-02
Total cholesterol in very small VLDL	Very small VLDL	PFOA	0.0010 [-0.0029; 0.0050]	6.1e-01
Total lipids in very small VLDL	Very small VLDL	PFOS	0.0072 [ 0.0006; 0.0139]	3.3e-02	0.0152 [ 0.0058; 0.0247]	1.7e-03	0.0015 [-0.0073; 0.0104]	7.3e-01
Total lipids in very small VLDL	Very small VLDL	PFOA	0.0029 [-0.0035; 0.0093]	3.7e-01
Triglycerides in very small VLDL	Very small VLDL	PFOS	0.0018 [-0.0005; 0.0040]	1.3e-01
Triglycerides in very small VLDL	Very small VLDL	PFOA	0.0011 [-0.0010; 0.0033]	3.0e-01
