## Supplementary Table 2 for "Per- and polyfluoroalkyl substances concentrations are associated with an unfavorable cardio-metabolic risk profile: findings from two population-based cohort studies"

### Sheet: Supplementary Table 2A
Supplementary Table 2A: Model estimates for the log-transformed clinical lipid measurements and metabolite measurements in the Rhineland study
Notes
† Model 1 was adjusted for sex, age and education
± The age-stratified analysis was only performed if the age-interaction term was significant and was adjusted for sex, age and education
∓ Model 2 was adjusted for sex, age, education, BMI, smoking, alcohol intake and use of lipid-lowering medication
∟ The age-stratified analysis pf model 2 was only performed if the age-interaction term was significant and was adjusted for sex, age, education, BMI, smoking, alcohol intake and use of lipid-lowering medcation
Abbreviations: Beta estimate (β), confidence interval (CI), perfuorooctanoic acid (PFOA), perfluorooctane sulfonic acid (PFOS), perfluorohexane sulfonate (PFHxS) high-density lipoprotein (HDL), intermediate-density lipoprotein (IDL), low-density lipoprotein (LDL), very-low-density lipoprotein (VLDL)
Clinical lipid measurement	Group	PFAS	Model 1†		Age-stratified analysis±				Model 2∓		Age-stratified analysis∟
					Age≤54		Age>54				Age≤54		Age>54
			ß [95%CI]	p-value	ß [95%CI]	p-value	ß [95% CI]	p-value	ß [95%CI]	p-value	ß [95%CI]	p-value	ß [95% CI]	p-value
Cholesterol	Clinical lipid measurements	PFOA	0.0079 [-0.0005; 0.0164]	6.6e-02					0.0075 [-0.0013; 0.0163]	9.4e-02
Cholesterol	Clinical lipid measurements	PFOS	0.0068 [-0.0009; 0.0145]	8.4e-02	0.0139 [-0.0118; 0.0396]	2.9e-01	0.0081 [ 0.0004; 0.0157]	4.0e-02	0.0195 [ 0.0057; 0.0333]	5.5e-03	0.0254 [-0.0037; 0.0546]	8.7e-02	0.0148 [ 0.0005; 0.0290]	4.2e-02
Cholesterol	Clinical lipid measurements	PFHXS	0.0120 [ 0.0043; 0.0197]	2.4e-03	0.0086 [-0.0041; 0.0214]	1.9e-01	0.0050 [-0.0043; 0.0142]	3.0e-01	0.0095 [ 0.0018; 0.0171]	1.5e-02	0.0109 [-0.0026; 0.0243]	1.1e-01	0.0020 [-0.0067; 0.0106]	6.5e-01
HDL-C	Clinical lipid measurements	PFOA	0.0076 [-0.0006; 0.0157]	6.9e-02					0.0025 [-0.0057; 0.0107]	5.6e-01
HDL-C	Clinical lipid measurements	PFOS	0.0053 [-0.0021; 0.0128]	1.6e-01					-0.0005 [-0.0134; 0.0123]	9.3e-01
HDL-C	Clinical lipid measurements	PFHXS	0.0116 [ 0.0041; 0.0190]	2.4e-03					0.0068 [-0.0003; 0.0139]	6.2e-02
LDL-C	Clinical lipid measurements	PFOA	0.0049 [-0.0062; 0.0160]	3.9e-01	-0.0045 [-0.0227; 0.0137]	6.3e-01	0.0082 [-0.0051; 0.0215]	2.2e-01	0.0074 [-0.0040; 0.0188]	2.0e-01	0.0031 [-0.0166; 0.0229]	7.6e-01	0.0033 [-0.0098; 0.0164]	6.2e-01
LDL-C	Clinical lipid measurements	PFOS	0.0070 [-0.0031; 0.0171]	1.7e-01	0.0198 [-0.0136; 0.0533]	2.5e-01	0.0082 [-0.0019; 0.0184]	1.1e-01	0.0303 [ 0.0124; 0.0482]	9.0e-04	0.0457 [ 0.0080; 0.0835]	1.8e-02	0.0218 [ 0.0031; 0.0405]	2.2e-02
LDL-C	Clinical lipid measurements	PFHXS	0.0129 [ 0.0027; 0.0230]	1.3e-02					0.0112 [ 0.0013; 0.0211]	2.7e-02
Triglycerides	Clinical lipid measurements	PFOA	-0.0006 [-0.0147; 0.0136]	9.4e-01					0.0025 [-0.0118; 0.0168]	7.3e-01
Triglycerides	Clinical lipid measurements	PFOS	-0.0050 [-0.0179; 0.0079]	4.5e-01					-0.0043 [-0.0268; 0.0182]	7.1e-01
Triglycerides	Clinical lipid measurements	PFHXS	-0.0056 [-0.0185; 0.0074]	4.0e-01					0.0002 [-0.0123; 0.0126]	9.8e-01
Other metabolites	Group	PFAS	Model 1†		Age-stratified analysis±				Model 2∓		Age-stratified analysis∟
					Age≤54		Age>54				Age≤54		Age>54
			ß [95%CI]	p-value	ß [95%CI]	p-value	ß [95% CI]	p-value	ß [95%CI]	p-value	ß [95%CI]	p-value	ß [95% CI]	p-value
Alanine	Amino acids	PFOA	0.0010 [-0.0009; 0.0030]	3.1e-01					0.0005 [-0.0015; 0.0026]	6.1e-01
Alanine	Amino acids	PFOS	0.0012 [-0.0006; 0.0031]	1.8e-01					0.0004 [-0.0026; 0.0035]	7.8e-01
Alanine	Amino acids	PFHXS	-0.0009 [-0.0027; 0.0010]	3.5e-01					-0.0006 [-0.0025; 0.0013]	5.2e-01
Glutamine	Amino acids	PFOA	0.0034 [ 0.0014; 0.0053]	8.0e-04					0.0032 [ 0.0011; 0.0053]	3.2e-03
Glutamine	Amino acids	PFOS	-0.0004 [-0.0023; 0.0014]	6.5e-01					-0.0004 [-0.0036; 0.0027]	7.9e-01
Glutamine	Amino acids	PFHXS	0.0022 [ 0.0003; 0.0041]	2.0e-02					0.0011 [-0.0008; 0.0031]	2.4e-01
Histidine	Amino acids	PFOA	0.0001 [-0.0002; 0.0004]	4.1e-01					0.0002 [-0.0001; 0.0005]	2.9e-01
Histidine	Amino acids	PFOS	-0.0001 [-0.0004; 0.0002]	5.1e-01					-0.0003 [-0.0008; 0.0001]	1.6e-01
Histidine	Amino acids	PFHXS	-0.0001 [-0.0004; 0.0002]	5.4e-01					-0.0001 [-0.0004; 0.0001]	3.0e-01
Apolipoprotein A I	Apolipoproteins	PFOA	0.0043 [ 0.0013; 0.0074]	5.3e-03					0.0026 [-0.0006; 0.0058]	1.1e-01
Apolipoprotein A I	Apolipoproteins	PFOS	0.0030 [ 0.0002; 0.0059]	3.9e-02					0.0065 [ 0.0018; 0.0112]	7.3e-03
Apolipoprotein A I	Apolipoproteins	PFHXS	0.0062 [ 0.0034; 0.0091]	2.4e-05					0.0048 [ 0.0019; 0.0077]	1.2e-03
Apolipoprotein B	Apolipoproteins	PFOA	0.0041 [-0.0002; 0.0084]	6.4e-02					0.0043 [-0.0002; 0.0088]	6.0e-02
Apolipoprotein B	Apolipoproteins	PFOS	0.0022 [-0.0018; 0.0063]	2.8e-01	0.0061 [-0.0073; 0.0196]	3.7e-01	0.0026 [-0.0016; 0.0068]	2.3e-01	0.0099 [ 0.0032; 0.0166]	3.6e-03	0.0151 [ 0.0004; 0.0297]	4.4e-02	0.0074 [ 0.0000; 0.0148]	4.9e-02
Apolipoprotein B	Apolipoproteins	PFHXS	0.0041 [ 0.0000; 0.0082]	5.0e-02					0.0042 [ 0.0001; 0.0083]	4.5e-02
Ratio of apolipoprotein B to apolipoprotein A	Apolipoproteins	PFOA	0.0005 [-0.0031; 0.0042]	7.8e-01					0.0018 [-0.0019; 0.0056]	3.4e-01
Ratio of apolipoprotein B to apolipoprotein A	Apolipoproteins	PFOS	-0.0002 [-0.0037; 0.0032]	8.9e-01					0.0037 [-0.0018; 0.0093]	1.9e-01
Ratio of apolipoprotein B to apolipoprotein A	Apolipoproteins	PFHXS	-0.0006 [-0.0040; 0.0029]	7.5e-01					0.0004 [-0.0030; 0.0038]	8.2e-01
Phenylalanine	Aromatic amino acids	PFOA	-0.0001 [-0.0004; 0.0002]	4.8e-01					-0.0001 [-0.0005; 0.0002]	3.8e-01
Phenylalanine	Aromatic amino acids	PFOS	0.0001 [-0.0002; 0.0004]	4.6e-01					-0.0004 [-0.0008; 0.0001]	1.3e-01
Phenylalanine	Aromatic amino acids	PFHXS	-0.0007 [-0.0010; -0.0004]	3.3e-06					-0.0005 [-0.0008; -0.0003]	2.4e-04
Tyrosine	Aromatic amino acids	PFOA	0.0000 [-0.0005; 0.0004]	8.6e-01					0.0001 [-0.0004; 0.0005]	7.5e-01
Tyrosine	Aromatic amino acids	PFOS	0.0000 [-0.0004; 0.0004]	8.8e-01					-0.0002 [-0.0009; 0.0005]	6.0e-01
Tyrosine	Aromatic amino acids	PFHXS	-0.0004 [-0.0008; 0.0001]	8.6e-02					-0.0001 [-0.0006; 0.0003]	5.1e-01
Isoleucine	Branched-chain amino acids	PFOA	0.0003 [-0.0003; 0.0008]	3.6e-01					0.0003 [-0.0003; 0.0009]	3.1e-01
Isoleucine	Branched-chain amino acids	PFOS	0.0003 [-0.0003; 0.0008]	3.2e-01					0.0004 [-0.0005; 0.0013]	3.5e-01	0.0014 [-0.0005; 0.0034]	1.5e-01	0.0001 [-0.0009; 0.0011]	8.6e-01
Isoleucine	Branched-chain amino acids	PFHXS	-0.0008 [-0.0013; -0.0002]	5.0e-03					-0.0005 [-0.0011; 0.0000]	4.8e-02
Leucine	Branched-chain amino acids	PFOA	0.0009 [ 0.0003; 0.0015]	2.2e-03					0.0008 [ 0.0002; 0.0014]	9.6e-03
Leucine	Branched-chain amino acids	PFOS	0.0005 [-0.0001; 0.0010]	1.0e-01					0.0008 [-0.0001; 0.0017]	7.8e-02	0.0022 [ 0.0002; 0.0042]	3.1e-02	0.0004 [-0.0007; 0.0014]	4.7e-01
Leucine	Branched-chain amino acids	PFHXS	-0.0006 [-0.0012; -0.0001]	3.1e-02					-0.0005 [-0.0010; 0.0001]	1.1e-01
Valine	Branched-chain amino acids	PFOA	0.0017 [ 0.0004; 0.0030]	8.5e-03					0.0019 [ 0.0006; 0.0032]	5.5e-03
Valine	Branched-chain amino acids	PFOS	0.0017 [ 0.0005; 0.0029]	5.4e-03	0.0062 [ 0.0020; 0.0104]	3.8e-03	0.0014 [ 0.0002; 0.0026]	2.6e-02	0.0034 [ 0.0014; 0.0054]	7.5e-04	0.0089 [ 0.0043; 0.0135]	1.4e-04	0.0019 [-0.0003; 0.0041]	8.4e-02
Valine	Branched-chain amino acids	PFHXS	-0.0009 [-0.0021; 0.0003]	1.2e-01					-0.0004 [-0.0016; 0.0008]	5.0e-01
Esterified cholesterol	Cholesterol	PFOA	0.0111 [ 0.0041; 0.0181]	2.0e-03					0.0095 [ 0.0022; 0.0169]	1.1e-02
Esterified cholesterol	Cholesterol	PFOS	0.0087 [ 0.0021; 0.0153]	9.7e-03	0.0198 [-0.0022; 0.0417]	7.7e-02	0.0088 [ 0.0021; 0.0156]	1.0e-02	0.0248 [ 0.0139; 0.0356]	7.8e-06	0.0330 [ 0.0082; 0.0578]	9.2e-03	0.0208 [ 0.0097; 0.0319]	2.5e-04
Esterified cholesterol	Cholesterol	PFHXS	0.0138 [ 0.0071; 0.0204]	5.3e-05	0.0089 [-0.0018; 0.0196]	1.0e-01	0.0089 [ 0.0006; 0.0172]	3.5e-02	0.0113 [ 0.0047; 0.0179]	8.6e-04
Free cholesterol	Cholesterol	PFOA	0.0070 [ 0.0023; 0.0116]	3.5e-03					0.0061 [ 0.0013; 0.0110]	1.3e-02
Free cholesterol	Cholesterol	PFOS	0.0054 [ 0.0011; 0.0098]	1.5e-02	0.0117 [-0.0029; 0.0262]	1.2e-01	0.0056 [ 0.0011; 0.0101]	1.4e-02	0.0153 [ 0.0081; 0.0225]	3.3e-05	0.0214 [ 0.0049; 0.0378]	1.1e-02	0.0126 [ 0.0051; 0.0200]	9.7e-04
Free cholesterol	Cholesterol	PFHXS	0.0084 [ 0.0040; 0.0128]	2.0e-04					0.0068 [ 0.0024; 0.0112]	2.4e-03
Remnant cholesterol non HDL, non LDL cholesterol	Cholesterol	PFOA	0.0075 [ 0.0003; 0.0146]	4.1e-02					0.0080 [ 0.0006; 0.0154]	3.5e-02
Remnant cholesterol non HDL, non LDL cholesterol	Cholesterol	PFOS	0.0045 [-0.0022; 0.0112]	1.9e-01	0.0120 [-0.0103; 0.0343]	2.9e-01	0.0050 [-0.0019; 0.0119]	1.5e-01	0.0178 [ 0.0068; 0.0288]	1.5e-03	0.0277 [ 0.0034; 0.0520]	2.5e-02	0.0134 [ 0.0015; 0.0253]	2.8e-02
Remnant cholesterol non HDL, non LDL cholesterol	Cholesterol	PFHXS	0.0061 [-0.0007; 0.0129]	8.0e-02	-0.0007 [-0.0116; 0.0102]	9.0e-01	0.0019 [-0.0066; 0.0103]	6.7e-01	0.0059 [-0.0008; 0.0126]	8.3e-02
Serum total cholesterol	Cholesterol	PFOA	0.0116 [ 0.0042; 0.0189]	2.2e-03					0.0100 [ 0.0023; 0.0177]	1.1e-02
Serum total cholesterol	Cholesterol	PFOS	0.0090 [ 0.0021; 0.0159]	1.1e-02	0.0201 [-0.0030; 0.0432]	8.9e-02	0.0092 [ 0.0022; 0.0163]	1.0e-02	0.0254 [ 0.0140; 0.0368]	1.2e-05	0.0344 [ 0.0082; 0.0606]	1.0e-02	0.0213 [ 0.0096; 0.0329]	3.5e-04
Serum total cholesterol	Cholesterol	PFHXS	0.0142 [ 0.0071; 0.0212]	7.8e-05	0.0092 [-0.0021; 0.0205]	1.1e-01	0.0090 [ 0.0003; 0.0177]	4.2e-02	0.0115 [ 0.0046; 0.0185]	1.2e-03
Total cholesterol in HDL	Cholesterol	PFOA	0.0059 [ 0.0005; 0.0114]	3.3e-02					0.0028 [-0.0028; 0.0083]	3.3e-01
Total cholesterol in HDL	Cholesterol	PFOS	0.0055 [ 0.0004; 0.0106]	3.6e-02					0.0080 [-0.0003; 0.0162]	5.9e-02
Total cholesterol in HDL	Cholesterol	PFHXS	0.0097 [ 0.0046; 0.0149]	2.2e-04					0.0068 [ 0.0018; 0.0119]	8.2e-03
Total cholesterol in HDL2	Cholesterol	PFOA	0.0063 [ 0.0000; 0.0126]	5.0e-02					0.0027 [-0.0037; 0.0091]	4.1e-01
Total cholesterol in HDL2	Cholesterol	PFOS	0.0060 [ 0.0001; 0.0119]	4.7e-02					0.0081 [-0.0015; 0.0176]	9.8e-02
Total cholesterol in HDL2	Cholesterol	PFHXS	0.0108 [ 0.0049; 0.0168]	3.8e-04					0.0075 [ 0.0016; 0.0133]	1.2e-02
Total cholesterol in HDL3	Cholesterol	PFOA	0.0014 [ 0.0006; 0.0023]	4.6e-04					0.0010 [ 0.0001; 0.0018]	2.4e-02
Total cholesterol in HDL3	Cholesterol	PFOS	0.0012 [ 0.0004; 0.0019]	2.9e-03	0.0024 [-0.0002; 0.0050]	7.1e-02	0.0011 [ 0.0003; 0.0019]	6.2e-03	0.0025 [ 0.0012; 0.0037]	1.0e-04
Total cholesterol in HDL3	Cholesterol	PFHXS	0.0017 [ 0.0009; 0.0025]	1.2e-05					0.0013 [ 0.0006; 0.0021]	7.0e-04
Total cholesterol in LDL	Cholesterol	PFOA	0.0114 [ 0.0030; 0.0199]	7.9e-03					0.0112 [ 0.0024; 0.0199]	1.3e-02
Total cholesterol in LDL	Cholesterol	PFOS	0.0095 [ 0.0016; 0.0173]	1.9e-02	0.0211 [-0.0050; 0.0472]	1.1e-01	0.0098 [ 0.0016; 0.0179]	1.9e-02	0.0291 [ 0.0161; 0.0420]	1.2e-05	0.0390 [ 0.0095; 0.0684]	9.6e-03	0.0244 [ 0.0108; 0.0379]	4.4e-04
Total cholesterol in LDL	Cholesterol	PFHXS	0.0138 [ 0.0058; 0.0218]	7.2e-04					0.0114 [ 0.0035; 0.0194]	5.0e-03
Total cholesterol in VLDL	Cholesterol	PFOA	0.0037 [-0.0025; 0.0098]	2.4e-01					0.0046 [-0.0017; 0.0109]	1.5e-01
Total cholesterol in VLDL	Cholesterol	PFOS	0.0007 [-0.0050; 0.0065]	8.1e-01					0.0088 [-0.0006; 0.0181]	6.7e-02	0.0169 [-0.0032; 0.0369]	1.0e-01	0.0053 [-0.0055; 0.0161]	3.3e-01
Total cholesterol in VLDL	Cholesterol	PFHXS	0.0013 [-0.0045; 0.0071]	6.6e-01					0.0027 [-0.0030; 0.0084]	3.6e-01
Concentration of chylomicrons and extremely large VLDL particles	Concentration	PFOA	0.0000 [ 0.0000; 0.0000]	8.0e-01					0.0000 [ 0.0000; 0.0000]	9.4e-01
Concentration of chylomicrons and extremely large VLDL particles	Concentration	PFOS	0.0000 [ 0.0000; 0.0000]	3.6e-01					0.0000 [ 0.0000; 0.0000]	6.2e-01
Concentration of chylomicrons and extremely large VLDL particles	Concentration	PFHXS	0.0000 [ 0.0000; 0.0000]	1.2e-01					0.0000 [ 0.0000; 0.0000]	3.8e-01
Concentration of IDL particles	Concentration	PFOA	0.0000 [ 0.0000; 0.0000]	6.5e-03					0.0000 [ 0.0000; 0.0000]	1.3e-02
Concentration of IDL particles	Concentration	PFOS	0.0000 [ 0.0000; 0.0000]	1.5e-02	0.0000 [ 0.0000; 0.0000]	1.1e-01	0.0000 [ 0.0000; 0.0000]	1.7e-02	0.0000 [ 0.0000; 0.0000]	1.1e-05	0.0000 [ 0.0000; 0.0000]	5.4e-03	0.0000 [ 0.0000; 0.0000]	7.6e-04
Concentration of IDL particles	Concentration	PFHXS	0.0000 [ 0.0000; 0.0000]	1.1e-03					0.0000 [ 0.0000; 0.0000]	5.1e-03
Concentration of large HDL particles	Concentration	PFOA	0.0000 [ 0.0000; 0.0000]	3.0e-01					0.0000 [ 0.0000; 0.0000]	1.0e+00
Concentration of large HDL particles	Concentration	PFOS	0.0000 [ 0.0000; 0.0000]	7.4e-02					0.0000 [ 0.0000; 0.0000]	3.7e-01
Concentration of large HDL particles	Concentration	PFHXS	0.0000 [ 0.0000; 0.0000]	2.9e-03					0.0000 [ 0.0000; 0.0000]	5.2e-02
Concentration of large LDL particles	Concentration	PFOA	0.0000 [ 0.0000; 0.0000]	8.0e-03					0.0000 [ 0.0000; 0.0000]	1.6e-02
Concentration of large LDL particles	Concentration	PFOS	0.0000 [ 0.0000; 0.0000]	1.8e-02	0.0000 [ 0.0000; 0.0000]	1.0e-01	0.0000 [ 0.0000; 0.0000]	2.1e-02	0.0000 [ 0.0000; 0.0000]	6.7e-06	0.0000 [ 0.0000; 0.0000]	5.7e-03	0.0000 [ 0.0000; 0.0000]	4.9e-04
Concentration of large LDL particles	Concentration	PFHXS	0.0000 [ 0.0000; 0.0000]	7.4e-04					0.0000 [ 0.0000; 0.0000]	3.7e-03
Concentration of large VLDL particles	Concentration	PFOA	0.0000 [ 0.0000; 0.0000]	8.3e-01					0.0000 [ 0.0000; 0.0000]	9.7e-01
Concentration of large VLDL particles	Concentration	PFOS	0.0000 [ 0.0000; 0.0000]	1.8e-01					0.0000 [ 0.0000; 0.0000]	5.1e-01
Concentration of large VLDL particles	Concentration	PFHXS	0.0000 [ 0.0000; 0.0000]	2.4e-01					0.0000 [ 0.0000; 0.0000]	7.9e-01
Concentration of medium HDL particles	Concentration	PFOA	0.0000 [ 0.0000; 0.0000]	1.5e-02					0.0000 [ 0.0000; 0.0000]	5.1e-02
Concentration of medium HDL particles	Concentration	PFOS	0.0000 [ 0.0000; 0.0000]	6.9e-01					0.0000 [ 0.0000; 0.0000]	4.1e-02
Concentration of medium HDL particles	Concentration	PFHXS	0.0000 [ 0.0000; 0.0000]	3.3e-02					0.0000 [ 0.0000; 0.0000]	2.6e-02
Concentration of medium LDL particles	Concentration	PFOA	0.0000 [ 0.0000; 0.0000]	8.4e-03					0.0000 [ 0.0000; 0.0000]	1.7e-02
Concentration of medium LDL particles	Concentration	PFOS	0.0000 [ 0.0000; 0.0000]	2.3e-02	0.0000 [ 0.0000; 0.0000]	1.1e-01	0.0000 [ 0.0000; 0.0000]	2.7e-02	0.0000 [ 0.0000; 0.0000]	6.7e-06	0.0000 [ 0.0000; 0.0000]	6.3e-03	0.0000 [ 0.0000; 0.0000]	5.0e-04
Concentration of medium LDL particles	Concentration	PFHXS	0.0000 [ 0.0000; 0.0000]	4.9e-04					0.0000 [ 0.0000; 0.0000]	2.3e-03
Concentration of medium VLDL particles	Concentration	PFOA	0.0000 [ 0.0000; 0.0000]	9.6e-01					0.0000 [ 0.0000; 0.0000]	8.7e-01
Concentration of medium VLDL particles	Concentration	PFOS	0.0000 [ 0.0000; 0.0000]	2.4e-01					0.0000 [ 0.0000; 0.0000]	7.8e-01
Concentration of medium VLDL particles	Concentration	PFHXS	0.0000 [ 0.0000; 0.0000]	4.4e-01					0.0000 [ 0.0000; 0.0000]	9.1e-01
Concentration of small HDL particles	Concentration	PFOA	0.0000 [ 0.0000; 0.0000]	1.2e-02					0.0000 [ 0.0000; 0.0000]	7.9e-03
Concentration of small HDL particles	Concentration	PFOS	0.0000 [ 0.0000; 0.0000]	3.0e-01					0.0000 [ 0.0000; 0.0000]	2.8e-02
Concentration of small HDL particles	Concentration	PFHXS	0.0000 [ 0.0000; 0.0000]	5.4e-01					0.0000 [ 0.0000; 0.0000]	1.0e-01
Concentration of small LDL particles	Concentration	PFOA	0.0000 [ 0.0000; 0.0000]	7.5e-03					0.0000 [ 0.0000; 0.0000]	2.0e-02
Concentration of small LDL particles	Concentration	PFOS	0.0000 [ 0.0000; 0.0000]	2.0e-02	0.0000 [ 0.0000; 0.0000]	1.2e-01	0.0000 [ 0.0000; 0.0000]	2.1e-02	0.0000 [ 0.0000; 0.0000]	8.2e-06	0.0000 [ 0.0000; 0.0000]	1.0e-02	0.0000 [ 0.0000; 0.0000]	4.2e-04
Concentration of small LDL particles	Concentration	PFHXS	0.0000 [ 0.0000; 0.0000]	2.6e-04					0.0000 [ 0.0000; 0.0000]	1.5e-03
Concentration of small VLDL particles	Concentration	PFOA	0.0000 [ 0.0000; 0.0000]	5.4e-01					0.0000 [ 0.0000; 0.0000]	3.9e-01
Concentration of small VLDL particles	Concentration	PFOS	0.0000 [ 0.0000; 0.0000]	5.4e-01					0.0000 [ 0.0000; 0.0000]	4.7e-01
Concentration of small VLDL particles	Concentration	PFHXS	0.0000 [ 0.0000; 0.0000]	8.7e-01					0.0000 [ 0.0000; 0.0000]	3.3e-01
Concentration of very large HDL particles	Concentration	PFOA	0.0000 [ 0.0000; 0.0000]	4.1e-01					0.0000 [ 0.0000; 0.0000]	6.8e-01
Concentration of very large HDL particles	Concentration	PFOS	0.0000 [ 0.0000; 0.0000]	2.0e-02					0.0000 [ 0.0000; 0.0000]	5.2e-01
Concentration of very large HDL particles	Concentration	PFHXS	0.0000 [ 0.0000; 0.0000]	3.2e-03					0.0000 [ 0.0000; 0.0000]	1.2e-01
Concentration of very large VLDL particles	Concentration	PFOA	0.0000 [ 0.0000; 0.0000]	7.8e-01					0.0000 [ 0.0000; 0.0000]	9.0e-01
Concentration of very large VLDL particles	Concentration	PFOS	0.0000 [ 0.0000; 0.0000]	2.1e-01					0.0000 [ 0.0000; 0.0000]	4.5e-01
Concentration of very large VLDL particles	Concentration	PFHXS	0.0000 [ 0.0000; 0.0000]	1.3e-01					0.0000 [ 0.0000; 0.0000]	5.0e-01
Concentration of very small VLDL particles	Concentration	PFOA	0.0000 [ 0.0000; 0.0000]	2.7e-02					0.0000 [ 0.0000; 0.0000]	2.8e-02
Concentration of very small VLDL particles	Concentration	PFOS	0.0000 [ 0.0000; 0.0000]	1.1e-01	0.0000 [ 0.0000; 0.0000]	2.4e-01	0.0000 [ 0.0000; 0.0000]	1.1e-01	0.0000 [ 0.0000; 0.0000]	9.4e-04	0.0000 [ 0.0000; 0.0000]	4.6e-03	0.0000 [ 0.0000; 0.0000]	4.0e-02
Concentration of very small VLDL particles	Concentration	PFHXS	0.0000 [ 0.0000; 0.0000]	1.9e-02					0.0000 [ 0.0000; 0.0000]	1.5e-02	0.0000 [ 0.0000; 0.0000]	5.6e-02	0.0000 [ 0.0000; 0.0000]	8.2e-01
Cholesterol esters in chylomicrons and extremely large VLDL	Extremely large VLDL	PFOA	0.0000 [-0.0001; 0.0001]	9.5e-01					0.0000 [-0.0001; 0.0001]	8.7e-01
Cholesterol esters in chylomicrons and extremely large VLDL	Extremely large VLDL	PFOS	0.0000 [-0.0001; 0.0001]	8.4e-01					0.0001 [-0.0001; 0.0002]	4.6e-01
Cholesterol esters in chylomicrons and extremely large VLDL	Extremely large VLDL	PFHXS	0.0000 [-0.0001; 0.0001]	5.6e-01					0.0000 [-0.0001; 0.0001]	9.5e-01
Free cholesterol in chylomicrons and extremely large VLDL	Extremely large VLDL	PFOA	0.0000 [-0.0001; 0.0001]	9.4e-01					0.0000 [-0.0001; 0.0001]	9.9e-01
Free cholesterol in chylomicrons and extremely large VLDL	Extremely large VLDL	PFOS	0.0000 [-0.0001; 0.0000]	2.9e-01					0.0000 [-0.0002; 0.0001]	5.0e-01
Free cholesterol in chylomicrons and extremely large VLDL	Extremely large VLDL	PFHXS	-0.0001 [-0.0001; 0.0000]	1.4e-01					0.0000 [-0.0001; 0.0000]	4.7e-01
Phospholipids in chylomicrons and extremely large VLDL	Extremely large VLDL	PFOA	0.0000 [-0.0001; 0.0001]	9.8e-01					0.0000 [-0.0001; 0.0001]	9.3e-01
Phospholipids in chylomicrons and extremely large VLDL	Extremely large VLDL	PFOS	-0.0001 [-0.0002; 0.0001]	3.5e-01					-0.0001 [-0.0003; 0.0002]	6.1e-01
Phospholipids in chylomicrons and extremely large VLDL	Extremely large VLDL	PFHXS	-0.0001 [-0.0002; 0.0000]	1.7e-01					0.0000 [-0.0002; 0.0001]	5.1e-01
Total cholesterol in chylomicrons and extremely large VLDL	Extremely large VLDL	PFOA	0.0000 [-0.0002; 0.0002]	1.0e+00					0.0000 [-0.0002; 0.0002]	9.2e-01
Total cholesterol in chylomicrons and extremely large VLDL	Extremely large VLDL	PFOS	-0.0001 [-0.0002; 0.0001]	5.5e-01					0.0000 [-0.0003; 0.0003]	9.2e-01
Total cholesterol in chylomicrons and extremely large VLDL	Extremely large VLDL	PFHXS	-0.0001 [-0.0003; 0.0001]	3.1e-01					0.0000 [-0.0002; 0.0001]	7.1e-01
Total lipids in chylomicrons and extremely large VLDL	Extremely large VLDL	PFOA	-0.0001 [-0.0011; 0.0009]	8.1e-01					0.0000 [-0.0011; 0.0010]	9.7e-01
Total lipids in chylomicrons and extremely large VLDL	Extremely large VLDL	PFOS	-0.0004 [-0.0014; 0.0005]	3.7e-01					-0.0004 [-0.0019; 0.0012]	6.4e-01
Total lipids in chylomicrons and extremely large VLDL	Extremely large VLDL	PFHXS	-0.0008 [-0.0017; 0.0002]	1.2e-01					-0.0004 [-0.0014; 0.0005]	3.9e-01
Triglycerides in chylomicrons and extremely large VLDL	Extremely large VLDL	PFOA	-0.0001 [-0.0008; 0.0006]	7.5e-01					0.0000 [-0.0008; 0.0007]	9.1e-01
Triglycerides in chylomicrons and extremely large VLDL	Extremely large VLDL	PFOS	-0.0003 [-0.0010; 0.0003]	3.4e-01					-0.0003 [-0.0014; 0.0008]	5.5e-01
Triglycerides in chylomicrons and extremely large VLDL	Extremely large VLDL	PFHXS	-0.0006 [-0.0013; 0.0001]	9.5e-02					-0.0004 [-0.0010; 0.0003]	3.1e-01
Cholesterol esters to total lipids ratio in chylomicrons and extremely large VLDL (mmol/l)	Extremely large VLDL	PFOA	-0.0190 [-0.0497; 0.0118]	2.3e-01					-0.0109 [-0.0430; 0.0211]	5.0e-01
Cholesterol esters to total lipids ratio in chylomicrons and extremely large VLDL (mmol/l)	Extremely large VLDL	PFOS	0.0123 [-0.0164; 0.0411]	4.0e-01					0.0226 [-0.0250; 0.0702]	3.5e-01
Cholesterol esters to total lipids ratio in chylomicrons and extremely large VLDL (mmol/l)	Extremely large VLDL	PFHXS	-0.0075 [-0.0367; 0.0217]	6.2e-01					-0.0058 [-0.0349; 0.0233]	7.0e-01
Total cholesterol to total lipids ratio in chylomicrons and extremely large VLDL (mmol/l)	Extremely large VLDL	PFOA	-0.0167 [-0.0494; 0.0161]	3.2e-01					-0.0063 [-0.0407; 0.0281]	7.2e-01
Total cholesterol to total lipids ratio in chylomicrons and extremely large VLDL (mmol/l)	Extremely large VLDL	PFOS	0.0054 [-0.0251; 0.0360]	7.3e-01					0.0035 [-0.0474; 0.0544]	8.9e-01
Total cholesterol to total lipids ratio in chylomicrons and extremely large VLDL (mmol/l)	Extremely large VLDL	PFHXS	-0.0151 [-0.0462; 0.0160]	3.4e-01					-0.0106 [-0.0418; 0.0206]	5.0e-01
Free cholesterol in chylomicrons and extremely large VLDL (mmol/l)	Extremely large VLDL	PFOA	-0.0070 [-0.0315; 0.0174]	5.7e-01					0.0027 [-0.0230; 0.0283]	8.4e-01
Free cholesterol in chylomicrons and extremely large VLDL (mmol/l)	Extremely large VLDL	PFOS	-0.0035 [-0.0264; 0.0193]	7.6e-01					-0.0147 [-0.0526; 0.0233]	4.5e-01
Free cholesterol in chylomicrons and extremely large VLDL (mmol/l)	Extremely large VLDL	PFHXS	-0.0157 [-0.0389; 0.0075]	1.8e-01					-0.0080 [-0.0313; 0.0152]	5.0e-01
Phospholipids to total lipids ratio in chylomicrons and extremely large VLDL (mmol/l)	Extremely large VLDL	PFOA	-0.0098 [-0.0384; 0.0188]	5.0e-01					0.0003 [-0.0296; 0.0302]	9.8e-01
Phospholipids to total lipids ratio in chylomicrons and extremely large VLDL (mmol/l)	Extremely large VLDL	PFOS	0.0015 [-0.0252; 0.0281]	9.1e-01					-0.0081 [-0.0524; 0.0361]	7.2e-01
Phospholipids to total lipids ratio in chylomicrons and extremely large VLDL (mmol/l)	Extremely large VLDL	PFHXS	-0.0134 [-0.0406; 0.0137]	3.3e-01					-0.0103 [-0.0374; 0.0169]	4.6e-01
Triglycerides to total lipids ratio in chylomicrons and extremely large VLDL (mmol/l)	Extremely large VLDL	PFOA	-0.0251 [-0.0742; 0.0240]	3.2e-01					-0.0116 [-0.0635; 0.0402]	6.6e-01
Triglycerides to total lipids ratio in chylomicrons and extremely large VLDL (mmol/l)	Extremely large VLDL	PFOS	0.0071 [-0.0387; 0.0529]	7.6e-01					-0.0107 [-0.0873; 0.0658]	7.8e-01
Triglycerides to total lipids ratio in chylomicrons and extremely large VLDL (mmol/l)	Extremely large VLDL	PFHXS	-0.0292 [-0.0758; 0.0175]	2.2e-01					-0.0316 [-0.0786; 0.0154]	1.9e-01
18:2, linoleic acid	Fatty acids	PFOA	0.0066 [ 0.0004; 0.0128]	3.8e-02					0.0049 [-0.0016; 0.0114]	1.4e-01
18:2, linoleic acid	Fatty acids	PFOS	0.0064 [ 0.0006; 0.0122]	3.2e-02	0.0080 [-0.0121; 0.0281]	4.3e-01	0.0072 [ 0.0013; 0.0130]	1.6e-02	0.0152 [ 0.0055; 0.0248]	2.1e-03
18:2, linoleic acid	Fatty acids	PFHXS	0.0116 [ 0.0057; 0.0175]	1.2e-04					0.0095 [ 0.0036; 0.0154]	1.5e-03
22:6, docosahexaenoic acid	Fatty acids	PFOA	0.0023 [ 0.0009; 0.0037]	1.1e-03					0.0020 [ 0.0005; 0.0035]	9.2e-03
22:6, docosahexaenoic acid	Fatty acids	PFOS	0.0014 [ 0.0001; 0.0027]	2.9e-02	0.0086 [ 0.0042; 0.0130]	1.3e-04	0.0009 [-0.0005; 0.0022]	2.0e-01	0.0049 [ 0.0027; 0.0071]	1.7e-05	0.0110 [ 0.0061; 0.0159]	1.3e-05	0.0030 [ 0.0006; 0.0054]	1.5e-02
22:6, docosahexaenoic acid	Fatty acids	PFHXS	0.0024 [ 0.0011; 0.0038]	2.5e-04					0.0024 [ 0.0011; 0.0038]	4.3e-04
Estimated degree of unsaturation	Fatty acids	PFOA	0.0015 [ 0.0005; 0.0025]	4.7e-03					0.0012 [ 0.0001; 0.0022]	2.8e-02
Estimated degree of unsaturation	Fatty acids	PFOS	0.0012 [ 0.0002; 0.0021]	1.6e-02					0.0018 [ 0.0003; 0.0034]	2.3e-02
Estimated degree of unsaturation	Fatty acids	PFHXS	0.0018 [ 0.0008; 0.0027]	2.9e-04					0.0012 [ 0.0002; 0.0021]	1.5e-02
Monounsaturated fatty acids; 16:1, 18:1	Fatty acids	PFOA	0.0031 [-0.0046; 0.0109]	4.3e-01					0.0041 [-0.0039; 0.0122]	3.1e-01
Monounsaturated fatty acids; 16:1, 18:1	Fatty acids	PFOS	-0.0017 [-0.0090; 0.0056]	6.4e-01					0.0057 [-0.0062; 0.0176]	3.5e-01
Monounsaturated fatty acids; 16:1, 18:1	Fatty acids	PFHXS	0.0018 [-0.0055; 0.0092]	6.3e-01	0.0015 [-0.0111; 0.0141]	8.1e-01	-0.0046 [-0.0133; 0.0042]	3.1e-01	0.0045 [-0.0028; 0.0118]	2.3e-01
Omega 3 fatty acids	Fatty acids	PFOA	0.0050 [ 0.0013; 0.0087]	8.0e-03					0.0042 [ 0.0002; 0.0082]	3.9e-02
Omega 3 fatty acids	Fatty acids	PFOS	0.0037 [ 0.0002; 0.0071]	3.7e-02	0.0218 [ 0.0097; 0.0338]	4.0e-04	0.0023 [-0.0012; 0.0058]	2.0e-01	0.0121 [ 0.0062; 0.0180]	6.2e-05	0.0275 [ 0.0141; 0.0409]	6.0e-05	0.0072 [ 0.0009; 0.0136]	2.5e-02
Omega 3 fatty acids	Fatty acids	PFHXS	0.0061 [ 0.0026; 0.0096]	6.2e-04					0.0062 [ 0.0026; 0.0098]	7.8e-04
Omega 6 fatty acids	Fatty acids	PFOA	0.0073 [ 0.0015; 0.0131]	1.3e-02					0.0060 [-0.0001; 0.0121]	5.4e-02
Omega 6 fatty acids	Fatty acids	PFOS	0.0056 [ 0.0002; 0.0111]	4.2e-02	0.0104 [-0.0085; 0.0293]	2.8e-01	0.0061 [ 0.0008; 0.0115]	2.5e-02	0.0158 [ 0.0067; 0.0249]	6.5e-04	0.0200 [-0.0012; 0.0413]	6.4e-02	0.0129 [ 0.0038; 0.0220]	5.4e-03
Omega 6 fatty acids	Fatty acids	PFHXS	0.0105 [ 0.0050; 0.0160]	1.8e-04					0.0090 [ 0.0035; 0.0146]	1.4e-03
Polyunsaturated fatty acids	Fatty acids	PFOA	0.0082 [ 0.0020; 0.0144]	9.9e-03					0.0068 [ 0.0002; 0.0134]	4.4e-02
Polyunsaturated fatty acids	Fatty acids	PFOS	0.0063 [ 0.0004; 0.0121]	3.5e-02	0.0161 [-0.0045; 0.0366]	1.3e-01	0.0063 [ 0.0006; 0.0120]	2.9e-02	0.0180 [ 0.0082; 0.0279]	3.2e-04	0.0267 [ 0.0036; 0.0497]	2.3e-02	0.0139 [ 0.0041; 0.0237]	5.4e-03
Polyunsaturated fatty acids	Fatty acids	PFHXS	0.0115 [ 0.0056; 0.0175]	1.3e-04					0.0102 [ 0.0042; 0.0162]	8.5e-04
Ratio of 18:2 linoleic acid to total fatty acids	Fatty acids	PFOA	0.0022 [-0.0023; 0.0067]	3.4e-01					0.0002 [-0.0043; 0.0047]	9.4e-01
Ratio of 18:2 linoleic acid to total fatty acids	Fatty acids	PFOS	0.0057 [ 0.0015; 0.0099]	8.3e-03					0.0057 [-0.0010; 0.0124]	9.5e-02
Ratio of 18:2 linoleic acid to total fatty acids	Fatty acids	PFHXS	0.0082 [ 0.0039; 0.0125]	1.7e-04					0.0045 [ 0.0004; 0.0085]	3.2e-02
Ratio of 22:6 docosahexaenoic acid to total fatty acids	Fatty acids	PFOA	0.0075 [ 0.0025; 0.0126]	3.4e-03					0.0068 [ 0.0013; 0.0123]	1.5e-02
Ratio of 22:6 docosahexaenoic acid to total fatty acids	Fatty acids	PFOS	0.0056 [ 0.0009; 0.0103]	2.0e-02	0.0413 [ 0.0251; 0.0574]	6.0e-07	0.0022 [-0.0028; 0.0072]	3.9e-01	0.0163 [ 0.0081; 0.0245]	9.6e-05	0.0455 [ 0.0274; 0.0637]	1.0e-06	0.0087 [-0.0005; 0.0179]	6.5e-02
Ratio of 22:6 docosahexaenoic acid to total fatty acids	Fatty acids	PFHXS	0.0077 [ 0.0029; 0.0124]	1.7e-03					0.0071 [ 0.0021; 0.0121]	5.7e-03
Ratio of monounsaturated fatty acids to total fatty acids	Fatty acids	PFOA	-0.0030 [-0.0064; 0.0004]	8.6e-02					-0.0011 [-0.0046; 0.0023]	5.3e-01
Ratio of monounsaturated fatty acids to total fatty acids	Fatty acids	PFOS	-0.0052 [-0.0083; -0.0020]	1.5e-03					-0.0075 [-0.0126; -0.0024]	3.9e-03
Ratio of monounsaturated fatty acids to total fatty acids	Fatty acids	PFHXS	-0.0051 [-0.0083; -0.0019]	1.9e-03					-0.0026 [-0.0057; 0.0005]	1.0e-01
Ratio of omega 3 fatty acids to total fatty acids	Fatty acids	PFOA	0.0099 [ 0.0022; 0.0176]	1.1e-02					0.0086 [ 0.0002; 0.0170]	4.4e-02
Ratio of omega 3 fatty acids to total fatty acids	Fatty acids	PFOS	0.0091 [ 0.0019; 0.0163]	1.3e-02	0.0641 [ 0.0390; 0.0892]	6.4e-07	0.0039 [-0.0035; 0.0114]	3.0e-01	0.0251 [ 0.0127; 0.0375]	7.6e-05	0.0705 [ 0.0419; 0.0991]	1.5e-06	0.0126 [-0.0007; 0.0260]	6.3e-02
Ratio of omega 3 fatty acids to total fatty acids	Fatty acids	PFHXS	0.0120 [ 0.0048; 0.0193]	1.2e-03					0.0115 [ 0.0039; 0.0191]	2.9e-03
Ratio of omega 6 fatty acids to total fatty acids	Fatty acids	PFOA	0.0025 [-0.0011; 0.0061]	1.7e-01					0.0011 [-0.0024; 0.0046]	5.4e-01
Ratio of omega 6 fatty acids to total fatty acids	Fatty acids	PFOS	0.0042 [ 0.0009; 0.0076]	1.4e-02					0.0052 [ 0.0000; 0.0105]	5.0e-02
Ratio of omega 6 fatty acids to total fatty acids	Fatty acids	PFHXS	0.0059 [ 0.0025; 0.0093]	6.5e-04					0.0030 [-0.0002; 0.0062]	6.4e-02
Ratio of polyunsaturated fatty acids to total fatty acids	Fatty acids	PFOA	0.0034 [-0.0001; 0.0068]	5.4e-02					0.0018 [-0.0016; 0.0052]	2.9e-01
Ratio of polyunsaturated fatty acids to total fatty acids	Fatty acids	PFOS	0.0048 [ 0.0016; 0.0080]	3.2e-03					0.0075 [ 0.0024; 0.0126]	3.7e-03
Ratio of polyunsaturated fatty acids to total fatty acids	Fatty acids	PFHXS	0.0069 [ 0.0036; 0.0101]	3.4e-05					0.0042 [ 0.0011; 0.0073]	8.1e-03
Ratio of saturated fatty acids to total fatty acids	Fatty acids	PFOA	-0.0007 [-0.0020; 0.0007]	3.5e-01					-0.0007 [-0.0022; 0.0008]	3.7e-01
Ratio of saturated fatty acids to total fatty acids	Fatty acids	PFOS	-0.0003 [-0.0016; 0.0010]	6.6e-01					-0.0008 [-0.0030; 0.0014]	4.6e-01
Ratio of saturated fatty acids to total fatty acids	Fatty acids	PFHXS	-0.0021 [-0.0034; -0.0008]	1.4e-03					-0.0015 [-0.0029; -0.0002]	2.4e-02
Saturated fatty acids	Fatty acids	PFOA	0.0052 [-0.0016; 0.0120]	1.3e-01					0.0048 [-0.0023; 0.0119]	1.9e-01
Saturated fatty acids	Fatty acids	PFOS	0.0021 [-0.0043; 0.0085]	5.2e-01	0.0057 [-0.0169; 0.0282]	6.2e-01	0.0029 [-0.0033; 0.0091]	3.7e-01	0.0114 [ 0.0009; 0.0220]	3.4e-02	0.0169 [-0.0074; 0.0413]	1.7e-01	0.0082 [-0.0028; 0.0192]	1.4e-01
Saturated fatty acids	Fatty acids	PFHXS	0.0044 [-0.0020; 0.0109]	1.8e-01	0.0039 [-0.0071; 0.0149]	4.9e-01	-0.0019 [-0.0095; 0.0057]	6.2e-01	0.0057 [-0.0008; 0.0121]	8.4e-02	0.0096 [-0.0014; 0.0207]	8.8e-02	-0.0020 [-0.0096; 0.0056]	6.0e-01
Total fatty acids	Fatty acids	PFOA	0.0064 [-0.0013; 0.0141]	1.0e-01					0.0061 [-0.0020; 0.0142]	1.4e-01
Total fatty acids	Fatty acids	PFOS	0.0027 [-0.0046; 0.0099]	4.7e-01	0.0069 [-0.0189; 0.0327]	6.0e-01	0.0035 [-0.0034; 0.0104]	3.2e-01	0.0137 [ 0.0017; 0.0257]	2.6e-02	0.0204 [-0.0077; 0.0486]	1.5e-01	0.0098 [-0.0025; 0.0221]	1.2e-01
Total fatty acids	Fatty acids	PFHXS	0.0070 [-0.0003; 0.0143]	6.1e-02	0.0052 [-0.0074; 0.0178]	4.2e-01	0.0002 [-0.0083; 0.0086]	9.7e-01	0.0079 [ 0.0005; 0.0152]	3.5e-02	0.0116 [-0.0012; 0.0243]	7.6e-02	-0.0007 [-0.0092; 0.0078]	8.7e-01
Albumin signal area Inflammation	Fluid balance	PFOA	0.0004 [ 0.0003; 0.0006]	5.5e-08					0.0004 [ 0.0002; 0.0006]	1.0e-06
Albumin signal area Inflammation	Fluid balance	PFOS	0.0000 [-0.0001; 0.0001]	9.2e-01	0.0006 [ 0.0001; 0.0011]	2.4e-02	-0.0001 [-0.0002; 0.0001]	3.7e-01	0.0003 [ 0.0001; 0.0006]	5.0e-03
Albumin signal area Inflammation	Fluid balance	PFHXS	0.0003 [ 0.0001; 0.0004]	9.9e-05					0.0003 [ 0.0001; 0.0004]	7.2e-04
Creatinine	Fluid balance	PFOA	0.0002 [-0.0003; 0.0007]	3.9e-01					0.0003 [-0.0002; 0.0008]	2.8e-01
Creatinine	Fluid balance	PFOS	0.0001 [-0.0004; 0.0005]	7.7e-01					0.0003 [-0.0004; 0.0011]	3.7e-01
Creatinine	Fluid balance	PFHXS	-0.0004 [-0.0008; 0.0001]	8.7e-02					-0.0003 [-0.0008; 0.0001]	1.6e-01
Phosphatidylcholine and other cholines	Glycerides and phospholipids	PFOA	0.0059 [ 0.0015; 0.0103]	9.4e-03					0.0046 [-0.0001; 0.0093]	5.7e-02
Phosphatidylcholine and other cholines	Glycerides and phospholipids	PFOS	0.0048 [ 0.0006; 0.0090]	2.4e-02	0.0086 [-0.0063; 0.0236]	2.6e-01	0.0051 [ 0.0011; 0.0091]	1.2e-02	0.0122 [ 0.0052; 0.0192]	6.4e-04
Phosphatidylcholine and other cholines	Glycerides and phospholipids	PFHXS	0.0075 [ 0.0033; 0.0117]	4.7e-04	0.0086 [ 0.0014; 0.0159]	2.0e-02	0.0032 [-0.0018; 0.0081]	2.1e-01	0.0068 [ 0.0025; 0.0110]	2.0e-03	0.0104 [ 0.0029; 0.0179]	6.9e-03	0.0014 [-0.0035; 0.0062]	5.8e-01
Ratio of triglycerides to phosphoglycerides	Glycerides and phospholipids	PFOA	-0.0026 [-0.0088; 0.0036]	4.2e-01					-0.0003 [-0.0066; 0.0059]	9.2e-01
Ratio of triglycerides to phosphoglycerides	Glycerides and phospholipids	PFOS	-0.0057 [-0.0116; 0.0001]	5.4e-02					-0.0065 [-0.0158; 0.0027]	1.7e-01
Ratio of triglycerides to phosphoglycerides	Glycerides and phospholipids	PFHXS	-0.0054 [-0.0113; 0.0005]	7.3e-02					-0.0018 [-0.0075; 0.0038]	5.2e-01
Serum total triglycerides	Glycerides and phospholipids	PFOA	-0.0001 [-0.0093; 0.0091]	9.9e-01					0.0014 [-0.0080; 0.0107]	7.7e-01
Serum total triglycerides	Glycerides and phospholipids	PFOS	-0.0044 [-0.0130; 0.0042]	3.2e-01					-0.0017 [-0.0156; 0.0122]	8.1e-01
Serum total triglycerides	Glycerides and phospholipids	PFHXS	-0.0023 [-0.0110; 0.0065]	6.1e-01					0.0019 [-0.0066; 0.0104]	6.6e-01
Sphingomyelins	Glycerides and phospholipids	PFOA	0.0038 [ 0.0016; 0.0060]	6.0e-04					0.0034 [ 0.0011; 0.0057]	4.3e-03
Sphingomyelins	Glycerides and phospholipids	PFOS	0.0029 [ 0.0009; 0.0050]	5.0e-03	0.0058 [-0.0010; 0.0126]	9.5e-02	0.0029 [ 0.0008; 0.0051]	7.5e-03	0.0079 [ 0.0044; 0.0113]	7.3e-06
Sphingomyelins	Glycerides and phospholipids	PFHXS	0.0037 [ 0.0016; 0.0058]	5.3e-04					0.0031 [ 0.0010; 0.0052]	3.9e-03
Total cholines	Glycerides and phospholipids	PFOA	0.0053 [ 0.0011; 0.0095]	1.4e-02					0.0041 [-0.0004; 0.0085]	7.2e-02
Total cholines	Glycerides and phospholipids	PFOS	0.0045 [ 0.0006; 0.0085]	2.3e-02	0.0079 [-0.0062; 0.0219]	2.7e-01	0.0049 [ 0.0011; 0.0087]	1.2e-02	0.0113 [ 0.0048; 0.0179]	7.4e-04
Total cholines	Glycerides and phospholipids	PFHXS	0.0066 [ 0.0026; 0.0106]	1.1e-03					0.0059 [ 0.0018; 0.0099]	4.4e-03
Total phosphoglycerides	Glycerides and phospholipids	PFOA	0.0054 [ 0.0009; 0.0100]	2.0e-02					0.0039 [-0.0009; 0.0088]	1.1e-01
Total phosphoglycerides	Glycerides and phospholipids	PFOS	0.0046 [ 0.0004; 0.0089]	3.3e-02	0.0092 [-0.0063; 0.0246]	2.4e-01	0.0049 [ 0.0009; 0.0090]	1.7e-02	0.0122 [ 0.0050; 0.0193]	8.7e-04
Total phosphoglycerides	Glycerides and phospholipids	PFHXS	0.0067 [ 0.0024; 0.0110]	2.4e-03	0.0081 [ 0.0006; 0.0156]	3.4e-02	0.0022 [-0.0028; 0.0073]	3.8e-01	0.0061 [ 0.0017; 0.0105]	6.2e-03	0.0101 [ 0.0024; 0.0179]	1.1e-02	0.0006 [-0.0043; 0.0056]	8.0e-01
Triglycerides in HDL	Glycerides and phospholipids	PFOA	0.0005 [-0.0007; 0.0017]	4.2e-01					0.0004 [-0.0009; 0.0017]	5.4e-01
Triglycerides in HDL	Glycerides and phospholipids	PFOS	-0.0001 [-0.0012; 0.0011]	9.0e-01					0.0008 [-0.0011; 0.0028]	4.0e-01
Triglycerides in HDL	Glycerides and phospholipids	PFHXS	0.0004 [-0.0007; 0.0016]	4.7e-01					0.0007 [-0.0005; 0.0019]	2.4e-01
Triglycerides in LDL	Glycerides and phospholipids	PFOA	0.0013 [-0.0001; 0.0027]	7.5e-02					0.0009 [-0.0005; 0.0024]	2.1e-01
Triglycerides in LDL	Glycerides and phospholipids	PFOS	0.0010 [-0.0003; 0.0023]	1.4e-01					0.0025 [ 0.0003; 0.0047]	2.4e-02	0.0057 [ 0.0007; 0.0107]	2.6e-02	0.0015 [-0.0009; 0.0038]	2.2e-01
Triglycerides in LDL	Glycerides and phospholipids	PFHXS	0.0021 [ 0.0008; 0.0034]	1.9e-03					0.0021 [ 0.0008; 0.0034]	2.0e-03	0.0034 [ 0.0011; 0.0056]	3.6e-03	0.0004 [-0.0012; 0.0020]	6.2e-01
Triglycerides in VLDL	Glycerides and phospholipids	PFOA	-0.0015 [-0.0112; 0.0083]	7.7e-01					0.0005 [-0.0094; 0.0104]	9.2e-01
Triglycerides in VLDL	Glycerides and phospholipids	PFOS	-0.0061 [-0.0152; 0.0031]	2.0e-01					-0.0044 [-0.0191; 0.0103]	5.6e-01
Triglycerides in VLDL	Glycerides and phospholipids	PFHXS	-0.0048 [-0.0141; 0.0045]	3.1e-01					-0.0001 [-0.0090; 0.0089]	9.9e-01
Citrate	Glycolosis related metabolites	PFOA	0.0016 [ 0.0006; 0.0027]	1.8e-03					0.0017 [ 0.0006; 0.0028]	3.1e-03
Citrate	Glycolosis related metabolites	PFOS	0.0001 [-0.0008; 0.0011]	8.0e-01					-0.0004 [-0.0021; 0.0012]	6.2e-01
Citrate	Glycolosis related metabolites	PFHXS	0.0006 [-0.0004; 0.0015]	2.6e-01					0.0003 [-0.0007; 0.0013]	5.3e-01
Glucose	Glycolosis related metabolites	PFOA	0.0032 [-0.0021; 0.0085]	2.3e-01					0.0052 [-0.0003; 0.0107]	6.3e-02
Glucose	Glycolosis related metabolites	PFOS	-0.0046 [-0.0095; 0.0004]	6.9e-02					-0.0044 [-0.0126; 0.0038]	2.9e-01
Glucose	Glycolosis related metabolites	PFHXS	-0.0085 [-0.0135; -0.0035]	8.7e-04					-0.0060 [-0.0110; -0.0010]	1.8e-02
Lactate	Glycolosis related metabolites	PFOA	-0.0021 [-0.0087; 0.0045]	5.3e-01					-0.0008 [-0.0079; 0.0063]	8.2e-01
Lactate	Glycolosis related metabolites	PFOS	0.0003 [-0.0059; 0.0065]	9.2e-01					0.0082 [-0.0024; 0.0187]	1.3e-01
Lactate	Glycolosis related metabolites	PFHXS	0.0009 [-0.0054; 0.0072]	7.8e-01					0.0043 [-0.0021; 0.0108]	1.9e-01
Cholesterol esters in IDL	IDL	PFOA	0.0056 [ 0.0018; 0.0094]	3.8e-03					0.0054 [ 0.0015; 0.0094]	6.9e-03
Cholesterol esters in IDL	IDL	PFOS	0.0043 [ 0.0008; 0.0079]	1.7e-02	0.0088 [-0.0027; 0.0203]	1.4e-01	0.0046 [ 0.0008; 0.0083]	1.7e-02	0.0133 [ 0.0074; 0.0191]	8.8e-06	0.0166 [ 0.0037; 0.0296]	1.2e-02	0.0114 [ 0.0051; 0.0176]	3.9e-04
Cholesterol esters in IDL	IDL	PFHXS	0.0055 [ 0.0019; 0.0091]	2.9e-03					0.0045 [ 0.0009; 0.0081]	1.4e-02
Cholesterol esters to total lipids ratio in IDL	IDL	PFOA	0.0025 [ 0.0003; 0.0047]	2.8e-02					0.0028 [ 0.0005; 0.0050]	1.8e-02
Cholesterol esters to total lipids ratio in IDL	IDL	PFOS	0.0010 [-0.0011; 0.0030]	3.5e-01	0.0014 [-0.0054; 0.0083]	6.9e-01	0.0013 [-0.0009; 0.0034]	2.4e-01	0.0046 [ 0.0013; 0.0080]	6.8e-03
Cholesterol esters to total lipids ratio in IDL	IDL	PFHXS	-0.0006 [-0.0027; 0.0015]	5.8e-01					-0.0010 [-0.0031; 0.0011]	3.5e-01
Free cholesterol in IDL	IDL	PFOA	0.0026 [ 0.0007; 0.0044]	6.1e-03					0.0024 [ 0.0005; 0.0043]	1.5e-02
Free cholesterol in IDL	IDL	PFOS	0.0025 [ 0.0008; 0.0043]	4.0e-03	0.0053 [-0.0003; 0.0109]	6.4e-02	0.0025 [ 0.0007; 0.0044]	6.7e-03	0.0066 [ 0.0038; 0.0095]	3.6e-06	0.0093 [ 0.0030; 0.0156]	3.8e-03	0.0056 [ 0.0026; 0.0086]	2.8e-04
Free cholesterol in IDL	IDL	PFHXS	0.0034 [ 0.0017; 0.0051]	1.4e-04					0.0027 [ 0.0009; 0.0044]	2.5e-03
Free cholesterol to total lipids ratio in IDL	IDL	PFOA	0.0020 [-0.0016; 0.0055]	2.8e-01					0.0014 [-0.0021; 0.0050]	4.2e-01
Free cholesterol to total lipids ratio in IDL	IDL	PFOS	0.0041 [ 0.0008; 0.0074]	1.5e-02					0.0071 [ 0.0018; 0.0123]	8.0e-03
Free cholesterol to total lipids ratio in IDL	IDL	PFHXS	0.0053 [ 0.0019; 0.0086]	2.0e-03					0.0034 [ 0.0003; 0.0066]	3.4e-02
Phospholipids in IDL	IDL	PFOA	0.0031 [ 0.0009; 0.0053]	6.1e-03					0.0030 [ 0.0007; 0.0053]	1.2e-02
Phospholipids in IDL	IDL	PFOS	0.0028 [ 0.0007; 0.0048]	9.5e-03	0.0058 [-0.0009; 0.0125]	9.1e-02	0.0028 [ 0.0006; 0.0050]	1.2e-02	0.0080 [ 0.0046; 0.0114]	4.5e-06	0.0108 [ 0.0033; 0.0183]	5.0e-03	0.0067 [ 0.0031; 0.0104]	3.4e-04
Phospholipids in IDL	IDL	PFHXS	0.0037 [ 0.0016; 0.0059]	5.0e-04					0.0030 [ 0.0010; 0.0051]	4.2e-03
Phospholipids to total lipds ratio in IDL	IDL	PFOA	-0.0013 [-0.0026; 0.0000]	5.3e-02					-0.0012 [-0.0026; 0.0002]	8.7e-02
Phospholipids to total lipds ratio in IDL	IDL	PFOS	-0.0003 [-0.0016; 0.0009]	5.8e-01					-0.0010 [-0.0031; 0.0010]	3.2e-01
Phospholipids to total lipds ratio in IDL	IDL	PFHXS	-0.0003 [-0.0015; 0.0010]	6.4e-01					-0.0005 [-0.0018; 0.0008]	4.4e-01
Total cholesterol in IDL	IDL	PFOA	0.0069 [ 0.0022; 0.0116]	3.8e-03					0.0066 [ 0.0018; 0.0115]	7.6e-03
Total cholesterol in IDL	IDL	PFOS	0.0057 [ 0.0013; 0.0101]	1.1e-02	0.0115 [-0.0027; 0.0258]	1.1e-01	0.0059 [ 0.0013; 0.0106]	1.2e-02	0.0166 [ 0.0094; 0.0237]	6.5e-06	0.0215 [ 0.0054; 0.0375]	8.7e-03	0.0141 [ 0.0065; 0.0218]	3.2e-04
Total cholesterol in IDL	IDL	PFHXS	0.0074 [ 0.0029; 0.0118]	1.2e-03					0.0059 [ 0.0015; 0.0103]	8.5e-03
Total cholesterol to total lipids ratio in IDL	IDL	PFOA	0.0024 [ 0.0006; 0.0041]	7.7e-03					0.0023 [ 0.0005; 0.0041]	1.1e-02
Total cholesterol to total lipids ratio in IDL	IDL	PFOS	0.0019 [ 0.0003; 0.0035]	2.1e-02	0.0029 [-0.0023; 0.0081]	2.7e-01	0.0020 [ 0.0003; 0.0038]	2.2e-02	0.0052 [ 0.0026; 0.0078]	8.4e-05
Total cholesterol to total lipids ratio in IDL	IDL	PFHXS	0.0012 [-0.0005; 0.0028]	1.7e-01					0.0003 [-0.0013; 0.0019]	7.1e-01
Total lipids in IDL	IDL	PFOA	0.0078 [ 0.0023; 0.0133]	5.8e-03					0.0074 [ 0.0017; 0.0131]	1.1e-02
Total lipids in IDL	IDL	PFOS	0.0065 [ 0.0013; 0.0117]	1.4e-02	0.0135 [-0.0035; 0.0305]	1.2e-01	0.0068 [ 0.0014; 0.0121]	1.4e-02	0.0186 [ 0.0102; 0.0271]	1.5e-05	0.0262 [ 0.0071; 0.0452]	7.2e-03	0.0154 [ 0.0065; 0.0243]	6.8e-04
Total lipids in IDL	IDL	PFHXS	0.0088 [ 0.0036; 0.0140]	1.0e-03					0.0072 [ 0.0021; 0.0124]	6.2e-03
Triglycerides in IDL	IDL	PFOA	0.0008 [-0.0002; 0.0017]	1.1e-01					0.0006 [-0.0003; 0.0016]	1.9e-01
Triglycerides in IDL	IDL	PFOS	0.0005 [-0.0004; 0.0014]	2.8e-01					0.0013 [-0.0002; 0.0027]	8.3e-02
Triglycerides in IDL	IDL	PFHXS	0.0012 [ 0.0003; 0.0020]	9.3e-03					0.0013 [ 0.0004; 0.0022]	3.3e-03
Triglycerides to total lipids ratio in IDL	IDL	PFOA	-0.0082 [-0.0165; 0.0000]	5.1e-02					-0.0081 [-0.0166; 0.0003]	5.8e-02
Triglycerides to total lipids ratio in IDL	IDL	PFOS	-0.0081 [-0.0159; -0.0004]	3.9e-02	-0.0149 [-0.0406; 0.0108]	2.6e-01	-0.0083 [-0.0166; 0.0000]	5.0e-02	-0.0237 [-0.0362; -0.0113]	1.9e-04
Triglycerides to total lipids ratio in IDL	IDL	PFHXS	-0.0057 [-0.0136; 0.0022]	1.6e-01					-0.0011 [-0.0088; 0.0066]	7.8e-01
Glycoprotein acetyls	Inflammation	PFOA	-0.0022 [-0.0057; 0.0012]	2.0e-01					-0.0005 [-0.0040; 0.0029]	7.5e-01
Glycoprotein acetyls	Inflammation	PFOS	-0.0040 [-0.0072; -0.0007]	1.7e-02					-0.0009 [-0.0060; 0.0043]	7.4e-01
Glycoprotein acetyls	Inflammation	PFHXS	-0.0034 [-0.0067; -0.0001]	4.1e-02					-0.0004 [-0.0035; 0.0027]	8.1e-01
3-hydroxybutyrate	Ketone bodies	PFOA	0.0033 [ 0.0004; 0.0061]	2.7e-02					0.0034 [ 0.0001; 0.0066]	4.1e-02
3-hydroxybutyrate	Ketone bodies	PFOS	-0.0010 [-0.0036; 0.0017]	4.9e-01					0.0002 [-0.0046; 0.0050]	9.4e-01
3-hydroxybutyrate	Ketone bodies	PFHXS	0.0019 [-0.0009; 0.0046]	1.8e-01					0.0013 [-0.0016; 0.0042]	3.9e-01
Acetate	Ketone bodies	PFOA	0.0006 [-0.0005; 0.0016]	3.0e-01					0.0008 [-0.0004; 0.0020]	2.1e-01
Acetate	Ketone bodies	PFOS	0.0000 [-0.0010; 0.0010]	9.9e-01					-0.0002 [-0.0020; 0.0016]	8.4e-01
Acetate	Ketone bodies	PFHXS	0.0014 [ 0.0004; 0.0024]	7.3e-03					0.0012 [ 0.0002; 0.0023]	2.3e-02
Cholesterol esters in large HDL	Large HDL	PFOA	0.0019 [-0.0023; 0.0060]	3.8e-01					-0.0006 [-0.0048; 0.0037]	8.0e-01
Cholesterol esters in large HDL	Large HDL	PFOS	0.0037 [-0.0002; 0.0076]	6.3e-02					0.0018 [-0.0045; 0.0080]	5.8e-01
Cholesterol esters in large HDL	Large HDL	PFHXS	0.0058 [ 0.0019; 0.0098]	3.8e-03					0.0035 [-0.0003; 0.0073]	7.4e-02
Cholesterol esters to total lipids ratio in large HDL	Large HDL	PFOA	-0.0017 [-0.0043; 0.0009]	2.0e-01					-0.0029 [-0.0055; -0.0002]	3.2e-02
Cholesterol esters to total lipids ratio in large HDL	Large HDL	PFOS	0.0010 [-0.0014; 0.0034]	4.0e-01	-0.0048 [-0.0130; 0.0034]	2.5e-01	0.0013 [-0.0012; 0.0038]	3.2e-01	-0.0045 [-0.0084; -0.0005]	2.6e-02
Cholesterol esters to total lipids ratio in large HDL	Large HDL	PFHXS	0.0002 [-0.0022; 0.0027]	8.6e-01					-0.0008 [-0.0032; 0.0016]	5.2e-01
Free cholesterol in large HDL	Large HDL	PFOA	0.0007 [-0.0008; 0.0023]	3.5e-01					-0.0002 [-0.0017; 0.0014]	8.4e-01
Free cholesterol in large HDL	Large HDL	PFOS	0.0014 [-0.0001; 0.0029]	5.9e-02					0.0007 [-0.0016; 0.0031]	5.5e-01
Free cholesterol in large HDL	Large HDL	PFHXS	0.0023 [ 0.0009; 0.0038]	2.1e-03					0.0014 [-0.0001; 0.0028]	5.9e-02
Free cholesterol to total lipids ratio in large HDL	Large HDL	PFOA	-0.0002 [-0.0087; 0.0083]	9.7e-01					-0.0030 [-0.0113; 0.0054]	4.9e-01
Free cholesterol to total lipids ratio in large HDL	Large HDL	PFOS	0.0091 [ 0.0012; 0.0170]	2.4e-02					0.0063 [-0.0060; 0.0187]	3.2e-01
Free cholesterol to total lipids ratio in large HDL	Large HDL	PFHXS	0.0103 [ 0.0023; 0.0183]	1.2e-02					0.0068 [-0.0007; 0.0144]	7.7e-02
Phospholipids in large HDL	Large HDL	PFOA	0.0027 [-0.0016; 0.0070]	2.2e-01					0.0005 [-0.0038; 0.0048]	8.3e-01
Phospholipids in large HDL	Large HDL	PFOS	0.0039 [-0.0001; 0.0079]	5.5e-02					0.0043 [-0.0022; 0.0107]	1.9e-01
Phospholipids in large HDL	Large HDL	PFHXS	0.0065 [ 0.0025; 0.0106]	1.7e-03					0.0043 [ 0.0004; 0.0082]	3.2e-02
Phospholipids to total lipds ratio in large HDL	Large HDL	PFOA	0.0004 [-0.0021; 0.0029]	7.4e-01					0.0020 [-0.0005; 0.0045]	1.2e-01
Phospholipids to total lipds ratio in large HDL	Large HDL	PFOS	-0.0025 [-0.0048; -0.0002]	3.2e-02					0.0015 [-0.0022; 0.0052]	4.3e-01
Phospholipids to total lipds ratio in large HDL	Large HDL	PFHXS	-0.0027 [-0.0051; -0.0004]	2.2e-02					-0.0013 [-0.0036; 0.0010]	2.6e-01
Total cholesterol in large HDL	Large HDL	PFOA	0.0024 [-0.0028; 0.0075]	3.6e-01					-0.0006 [-0.0058; 0.0045]	8.1e-01
Total cholesterol in large HDL	Large HDL	PFOS	0.0047 [-0.0001; 0.0095]	5.5e-02					0.0024 [-0.0053; 0.0101]	5.4e-01
Total cholesterol in large HDL	Large HDL	PFHXS	0.0074 [ 0.0026; 0.0123]	2.8e-03					0.0044 [-0.0003; 0.0091]	6.5e-02
Total cholesterol to total lipids ratio in large HDL	Large HDL	PFOA	-0.0012 [-0.0047; 0.0023]	4.9e-01					-0.0028 [-0.0063; 0.0007]	1.2e-01
Total cholesterol to total lipids ratio in large HDL	Large HDL	PFOS	0.0026 [-0.0007; 0.0058]	1.2e-01					-0.0027 [-0.0079; 0.0025]	3.0e-01
Total cholesterol to total lipids ratio in large HDL	Large HDL	PFHXS	0.0021 [-0.0012; 0.0055]	2.1e-01					0.0005 [-0.0027; 0.0037]	7.7e-01
Total lipids in large HDL	Large HDL	PFOA	0.0041 [-0.0035; 0.0116]	2.9e-01					-0.0001 [-0.0077; 0.0075]	9.8e-01
Total lipids in large HDL	Large HDL	PFOS	0.0074 [ 0.0003; 0.0144]	4.1e-02					0.0061 [-0.0052; 0.0174]	2.9e-01
Total lipids in large HDL	Large HDL	PFHXS	0.0115 [ 0.0043; 0.0186]	1.7e-03					0.0073 [ 0.0004; 0.0142]	3.8e-02
Triglycerides in large HDL	Large HDL	PFOA	0.0002 [-0.0003; 0.0008]	3.5e-01					0.0001 [-0.0005; 0.0006]	8.5e-01
Triglycerides in large HDL	Large HDL	PFOS	0.0005 [ 0.0000; 0.0010]	6.4e-02					0.0007 [-0.0001; 0.0015]	1.0e-01
Triglycerides in large HDL	Large HDL	PFHXS	0.0007 [ 0.0002; 0.0012]	4.2e-03					0.0005 [ 0.0000; 0.0010]	3.8e-02
Triglycerides to total lipids ratio in large HDL	Large HDL	PFOA	0.0029 [-0.0108; 0.0165]	6.8e-01					0.0050 [-0.0096; 0.0195]	5.0e-01
Triglycerides to total lipids ratio in large HDL	Large HDL	PFOS	0.0024 [-0.0103; 0.0150]	7.1e-01					0.0121 [-0.0093; 0.0335]	2.7e-01
Triglycerides to total lipids ratio in large HDL	Large HDL	PFHXS	0.0054 [-0.0074; 0.0182]	4.1e-01					0.0062 [-0.0069; 0.0192]	3.5e-01
Cholesterol esters in large LDL	Large LDL	PFOA	0.0067 [ 0.0017; 0.0117]	8.8e-03					0.0065 [ 0.0013; 0.0117]	1.4e-02
Cholesterol esters in large LDL	Large LDL	PFOS	0.0054 [ 0.0008; 0.0101]	2.3e-02	0.0124 [-0.0029; 0.0277]	1.1e-01	0.0056 [ 0.0008; 0.0105]	2.4e-02	0.0173 [ 0.0096; 0.0249]	1.0e-05	0.0230 [ 0.0058; 0.0402]	8.7e-03	0.0145 [ 0.0064; 0.0226]	4.9e-04
Cholesterol esters in large LDL	Large LDL	PFHXS	0.0078 [ 0.0030; 0.0125]	1.3e-03					0.0065 [ 0.0018; 0.0112]	6.8e-03
Cholesterol esters to total lipids ratio in large LDL	Large LDL	PFOA	0.0036 [ 0.0004; 0.0067]	2.6e-02					0.0038 [ 0.0006; 0.0070]	2.1e-02
Cholesterol esters to total lipids ratio in large LDL	Large LDL	PFOS	0.0024 [-0.0005; 0.0054]	1.0e-01	0.0061 [-0.0039; 0.0161]	2.3e-01	0.0026 [-0.0002; 0.0055]	7.2e-02	0.0084 [ 0.0037; 0.0132]	5.4e-04	0.0103 [-0.0010; 0.0216]	7.5e-02	0.0072 [ 0.0025; 0.0118]	2.6e-03
Cholesterol esters to total lipids ratio in large LDL	Large LDL	PFHXS	0.0026 [-0.0004; 0.0056]	8.9e-02					0.0018 [-0.0011; 0.0047]	2.3e-01
Free cholesterol in large LDL	Large LDL	PFOA	0.0028 [ 0.0008; 0.0049]	5.9e-03					0.0027 [ 0.0006; 0.0048]	1.3e-02
Free cholesterol in large LDL	Large LDL	PFOS	0.0026 [ 0.0007; 0.0045]	6.8e-03	0.0054 [-0.0007; 0.0116]	8.3e-02	0.0027 [ 0.0006; 0.0047]	9.9e-03	0.0074 [ 0.0043; 0.0105]	2.9e-06	0.0097 [ 0.0028; 0.0166]	6.2e-03	0.0064 [ 0.0030; 0.0097]	1.9e-04
Free cholesterol in large LDL	Large LDL	PFHXS	0.0036 [ 0.0016; 0.0055]	3.0e-04					0.0028 [ 0.0009; 0.0047]	3.7e-03
Free cholesterol to total lipids ratio in large LDL	Large LDL	PFOA	-0.0004 [-0.0029; 0.0021]	7.6e-01					-0.0007 [-0.0032; 0.0019]	5.9e-01
Free cholesterol to total lipids ratio in large LDL	Large LDL	PFOS	0.0012 [-0.0012; 0.0035]	3.2e-01					-0.0001 [-0.0038; 0.0037]	9.7e-01
Free cholesterol to total lipids ratio in large LDL	Large LDL	PFHXS	0.0006 [-0.0018; 0.0030]	6.3e-01					-0.0003 [-0.0026; 0.0021]	8.3e-01
Phospholipids in large LDL	Large LDL	PFOA	0.0031 [ 0.0009; 0.0053]	6.2e-03					0.0029 [ 0.0007; 0.0052]	1.2e-02
Phospholipids in large LDL	Large LDL	PFOS	0.0024 [ 0.0004; 0.0045]	2.1e-02	0.0054 [-0.0013; 0.0121]	1.1e-01	0.0025 [ 0.0004; 0.0047]	2.2e-02	0.0078 [ 0.0044; 0.0112]	6.2e-06	0.0102 [ 0.0027; 0.0177]	8.0e-03	0.0066 [ 0.0030; 0.0102]	3.5e-04
Phospholipids in large LDL	Large LDL	PFHXS	0.0036 [ 0.0015; 0.0056]	8.6e-04					0.0030 [ 0.0009; 0.0050]	4.8e-03
Phospholipids to total lipds ratio in large LDL	Large LDL	PFOA	-0.0031 [-0.0057; -0.0006]	1.7e-02					-0.0030 [-0.0056; -0.0003]	3.0e-02
Phospholipids to total lipds ratio in large LDL	Large LDL	PFOS	-0.0030 [-0.0054; -0.0006]	1.5e-02	-0.0062 [-0.0146; 0.0021]	1.5e-01	-0.0031 [-0.0054; -0.0007]	1.1e-02	-0.0073 [-0.0112; -0.0033]	3.0e-04	-0.0118 [-0.0212; -0.0023]	1.5e-02	-0.0056 [-0.0095; -0.0018]	3.8e-03
Phospholipids to total lipds ratio in large LDL	Large LDL	PFHXS	-0.0038 [-0.0063; -0.0014]	2.2e-03					-0.0030 [-0.0055; -0.0006]	1.4e-02
Total cholesterol in large LDL	Large LDL	PFOA	0.0079 [ 0.0021; 0.0136]	7.5e-03					0.0076 [ 0.0016; 0.0136]	1.3e-02
Total cholesterol in large LDL	Large LDL	PFOS	0.0066 [ 0.0012; 0.0120]	1.7e-02	0.0145 [-0.0032; 0.0322]	1.1e-01	0.0068 [ 0.0012; 0.0124]	1.8e-02	0.0201 [ 0.0113; 0.0290]	8.4e-06	0.0267 [ 0.0068; 0.0467]	8.5e-03	0.0170 [ 0.0077; 0.0263]	3.8e-04
Total cholesterol in large LDL	Large LDL	PFHXS	0.0093 [ 0.0038; 0.0148]	9.1e-04					0.0076 [ 0.0022; 0.0130]	6.0e-03
Total cholesterol to total lipids ratio in large LDL	Large LDL	PFOA	0.0024 [ 0.0004; 0.0044]	2.0e-02					0.0024 [ 0.0004; 0.0045]	1.9e-02
Total cholesterol to total lipids ratio in large LDL	Large LDL	PFOS	0.0021 [ 0.0002; 0.0039]	2.9e-02	0.0040 [-0.0023; 0.0102]	2.1e-01	0.0022 [ 0.0003; 0.0041]	2.7e-02	0.0059 [ 0.0029; 0.0089]	1.2e-04
Total cholesterol to total lipids ratio in large LDL	Large LDL	PFHXS	0.0021 [ 0.0002; 0.0040]	3.2e-02					0.0013 [-0.0006; 0.0031]	1.8e-01
Total lipids in large LDL	Large LDL	PFOA	0.0087 [ 0.0024; 0.0151]	7.3e-03					0.0084 [ 0.0018; 0.0150]	1.3e-02
Total lipids in large LDL	Large LDL	PFOS	0.0072 [ 0.0012; 0.0131]	1.9e-02	0.0158 [-0.0039; 0.0354]	1.2e-01	0.0074 [ 0.0012; 0.0136]	1.9e-02	0.0218 [ 0.0120; 0.0316]	1.3e-05	0.0298 [ 0.0077; 0.0519]	8.3e-03	0.0182 [ 0.0079; 0.0284]	5.3e-04
Total lipids in large LDL	Large LDL	PFHXS	0.0103 [ 0.0043; 0.0164]	8.2e-04					0.0086 [ 0.0026; 0.0146]	4.9e-03
Triglycerides in large LDL	Large LDL	PFOA	0.0008 [ 0.0000; 0.0016]	5.7e-02					0.0006 [-0.0003; 0.0014]	1.8e-01
Triglycerides in large LDL	Large LDL	PFOS	0.0006 [-0.0001; 0.0014]	1.0e-01					0.0015 [ 0.0003; 0.0028]	1.9e-02	0.0035 [ 0.0005; 0.0064]	2.0e-02	0.0009 [-0.0005; 0.0023]	1.9e-01
Triglycerides in large LDL	Large LDL	PFHXS	0.0012 [ 0.0004; 0.0020]	2.2e-03					0.0012 [ 0.0004; 0.0020]	2.6e-03
Triglycerides to total lipids ratio in large LDL	Large LDL	PFOA	-0.0064 [-0.0141; 0.0013]	1.0e-01					-0.0076 [-0.0156; 0.0004]	6.2e-02
Triglycerides to total lipids ratio in large LDL	Large LDL	PFOS	-0.0055 [-0.0127; 0.0017]	1.3e-01	-0.0117 [-0.0364; 0.0129]	3.5e-01	-0.0056 [-0.0131; 0.0018]	1.4e-01	-0.0207 [-0.0325; -0.0090]	5.7e-04
Triglycerides to total lipids ratio in large LDL	Large LDL	PFHXS	-0.0040 [-0.0113; 0.0033]	2.9e-01					-0.0010 [-0.0082; 0.0063]	7.9e-01
Cholesterol esters in large VLDL	Large VLDL	PFOA	0.0000 [-0.0010; 0.0009]	9.4e-01					0.0001 [-0.0009; 0.0011]	8.5e-01
Cholesterol esters in large VLDL	Large VLDL	PFOS	-0.0004 [-0.0013; 0.0005]	4.0e-01					0.0001 [-0.0014; 0.0015]	9.3e-01
Cholesterol esters in large VLDL	Large VLDL	PFHXS	-0.0004 [-0.0013; 0.0005]	3.5e-01					-0.0001 [-0.0009; 0.0008]	9.1e-01
Cholesterol esters to total lipids ratio in large VLDL	Large VLDL	PFOA	-0.0032 [-0.0119; 0.0054]	4.7e-01					-0.0038 [-0.0127; 0.0052]	4.1e-01
Cholesterol esters to total lipids ratio in large VLDL	Large VLDL	PFOS	0.0074 [-0.0006; 0.0155]	7.0e-02					0.0110 [-0.0023; 0.0242]	1.0e-01
Cholesterol esters to total lipids ratio in large VLDL	Large VLDL	PFHXS	-0.0003 [-0.0086; 0.0079]	9.4e-01					-0.0043 [-0.0124; 0.0039]	3.0e-01
Free cholesterol in large VLDL	Large VLDL	PFOA	0.0000 [-0.0010; 0.0009]	9.2e-01					0.0000 [-0.0010; 0.0010]	9.6e-01
Free cholesterol in large VLDL	Large VLDL	PFOS	-0.0006 [-0.0015; 0.0003]	2.1e-01					-0.0005 [-0.0020; 0.0010]	5.5e-01
Free cholesterol in large VLDL	Large VLDL	PFHXS	-0.0006 [-0.0015; 0.0004]	2.3e-01					-0.0001 [-0.0011; 0.0008]	7.6e-01
Free cholesterol to total lipids ratio in large VLDL	Large VLDL	PFOA	0.0058 [-0.0116; 0.0232]	5.2e-01					0.0113 [-0.0071; 0.0298]	2.3e-01
Free cholesterol to total lipids ratio in large VLDL	Large VLDL	PFOS	-0.0006 [-0.0169; 0.0157]	9.4e-01					0.0050 [-0.0225; 0.0324]	7.2e-01
Free cholesterol to total lipids ratio in large VLDL	Large VLDL	PFHXS	0.0015 [-0.0150; 0.0180]	8.6e-01					0.0077 [-0.0090; 0.0244]	3.7e-01
Phospholipids in large VLDL	Large VLDL	PFOA	-0.0001 [-0.0016; 0.0014]	8.9e-01					0.0001 [-0.0015; 0.0016]	9.4e-01
Phospholipids in large VLDL	Large VLDL	PFOS	-0.0009 [-0.0024; 0.0005]	2.0e-01					-0.0006 [-0.0029; 0.0017]	6.1e-01
Phospholipids in large VLDL	Large VLDL	PFHXS	-0.0008 [-0.0023; 0.0006]	2.6e-01					-0.0001 [-0.0016; 0.0013]	8.4e-01
Phospholipids to total lipds ratio in large VLDL	Large VLDL	PFOA	0.0028 [-0.0004; 0.0059]	9.0e-02					0.0037 [ 0.0004; 0.0070]	2.9e-02
Phospholipids to total lipds ratio in large VLDL	Large VLDL	PFOS	0.0008 [-0.0021; 0.0038]	5.8e-01	0.0048 [-0.0064; 0.0161]	4.0e-01	0.0009 [-0.0017; 0.0036]	4.9e-01	0.0052 [ 0.0003; 0.0102]	3.7e-02	0.0127 [ 0.0007; 0.0248]	3.9e-02	0.0025 [-0.0022; 0.0072]	3.0e-01
Phospholipids to total lipds ratio in large VLDL	Large VLDL	PFHXS	0.0017 [-0.0013; 0.0047]	2.8e-01					0.0026 [-0.0004; 0.0056]	9.5e-02
Total cholesterol in large VLDL	Large VLDL	PFOA	-0.0001 [-0.0020; 0.0018]	9.2e-01					0.0001 [-0.0018; 0.0020]	9.0e-01
Total cholesterol in large VLDL	Large VLDL	PFOS	-0.0009 [-0.0027; 0.0008]	2.9e-01					-0.0004 [-0.0032; 0.0025]	8.0e-01
Total cholesterol in large VLDL	Large VLDL	PFHXS	-0.0010 [-0.0028; 0.0008]	2.7e-01					-0.0002 [-0.0019; 0.0015]	8.2e-01
Total cholesterol to total lipids ratio in large VLDL	Large VLDL	PFOA	-0.0022 [-0.0097; 0.0053]	5.6e-01					-0.0002 [-0.0081; 0.0076]	9.5e-01
Total cholesterol to total lipids ratio in large VLDL	Large VLDL	PFOS	0.0038 [-0.0032; 0.0108]	2.9e-01					0.0078 [-0.0039; 0.0195]	1.9e-01
Total cholesterol to total lipids ratio in large VLDL	Large VLDL	PFHXS	-0.0017 [-0.0089; 0.0054]	6.3e-01					-0.0015 [-0.0086; 0.0056]	6.9e-01
Total lipids in large VLDL	Large VLDL	PFOA	-0.0009 [-0.0074; 0.0056]	7.9e-01					0.0002 [-0.0065; 0.0068]	9.6e-01
Total lipids in large VLDL	Large VLDL	PFOS	-0.0041 [-0.0102; 0.0020]	1.9e-01					-0.0030 [-0.0129; 0.0068]	5.5e-01
Total lipids in large VLDL	Large VLDL	PFHXS	-0.0040 [-0.0102; 0.0022]	2.0e-01					-0.0009 [-0.0069; 0.0051]	7.7e-01
Triglycerides in large VLDL	Large VLDL	PFOA	-0.0007 [-0.0050; 0.0036]	7.5e-01					-0.0001 [-0.0045; 0.0043]	9.6e-01
Triglycerides in large VLDL	Large VLDL	PFOS	-0.0030 [-0.0070; 0.0011]	1.5e-01					-0.0026 [-0.0092; 0.0039]	4.3e-01
Triglycerides in large VLDL	Large VLDL	PFHXS	-0.0028 [-0.0069; 0.0013]	1.9e-01					-0.0007 [-0.0046; 0.0033]	7.5e-01
Triglycerides to total lipids ratio in large VLDL	Large VLDL	PFOA	-0.0009 [-0.0039; 0.0021]	5.6e-01					-0.0016 [-0.0047; 0.0015]	3.1e-01
Triglycerides to total lipids ratio in large VLDL	Large VLDL	PFOS	-0.0016 [-0.0044; 0.0012]	2.5e-01					-0.0047 [-0.0093; -0.0001]	4.7e-02
Triglycerides to total lipids ratio in large VLDL	Large VLDL	PFHXS	-0.0004 [-0.0033; 0.0024]	7.6e-01					-0.0007 [-0.0035; 0.0022]	6.5e-01
Mean diameter for HDL particles	Lipoprotein particle size	PFOA	0.0004 [-0.0005; 0.0014]	3.9e-01					-0.0002 [-0.0012; 0.0007]	6.4e-01
Mean diameter for HDL particles	Lipoprotein particle size	PFOS	0.0011 [ 0.0003; 0.0020]	1.1e-02					0.0004 [-0.0010; 0.0018]	6.0e-01
Mean diameter for HDL particles	Lipoprotein particle size	PFHXS	0.0014 [ 0.0006; 0.0023]	1.5e-03					0.0008 [-0.0001; 0.0016]	7.8e-02
Mean diameter for LDL particles	Lipoprotein particle size	PFOA	-0.0001 [-0.0002; 0.0001]	4.8e-01	-0.0002 [-0.0005; 0.0000]	9.5e-02	0.0001 [-0.0001; 0.0003]	4.7e-01	0.0000 [-0.0002; 0.0001]	5.9e-01
Mean diameter for LDL particles	Lipoprotein particle size	PFOS	0.0000 [-0.0002; 0.0001]	8.8e-01					-0.0002 [-0.0005; 0.0000]	1.0e-01
Mean diameter for LDL particles	Lipoprotein particle size	PFHXS	-0.0002 [-0.0003; 0.0000]	1.0e-02					-0.0002 [-0.0003; 0.0000]	1.7e-02
Mean diameter for VLDL particles	Lipoprotein particle size	PFOA	-0.0011 [-0.0026; 0.0004]	1.6e-01					-0.0007 [-0.0022; 0.0009]	4.0e-01
Mean diameter for VLDL particles	Lipoprotein particle size	PFOS	-0.0014 [-0.0028; 0.0000]	4.7e-02					-0.0021 [-0.0043; 0.0002]	7.4e-02
Mean diameter for VLDL particles	Lipoprotein particle size	PFHXS	-0.0017 [-0.0031; -0.0002]	2.3e-02					-0.0008 [-0.0022; 0.0006]	2.5e-01
Cholesterol esters in medium HDL	Medium HDL	PFOA	0.0024 [ 0.0003; 0.0044]	2.3e-02					0.0020 [-0.0002; 0.0042]	7.6e-02
Cholesterol esters in medium HDL	Medium HDL	PFOS	0.0004 [-0.0015; 0.0024]	6.6e-01					0.0029 [-0.0003; 0.0062]	8.0e-02
Cholesterol esters in medium HDL	Medium HDL	PFHXS	0.0023 [ 0.0003; 0.0042]	2.3e-02					0.0022 [ 0.0002; 0.0041]	3.2e-02
Cholesterol esters to total lipids ratio in medium HDL	Medium HDL	PFOA	0.0000 [-0.0021; 0.0021]	9.9e-01					-0.0001 [-0.0023; 0.0021]	9.3e-01
Cholesterol esters to total lipids ratio in medium HDL	Medium HDL	PFOS	0.0002 [-0.0017; 0.0022]	8.1e-01					-0.0006 [-0.0038; 0.0027]	7.3e-01
Cholesterol esters to total lipids ratio in medium HDL	Medium HDL	PFHXS	0.0010 [-0.0010; 0.0031]	3.1e-01					0.0004 [-0.0016; 0.0024]	6.9e-01
Free cholesterol in medium HDL	Medium HDL	PFOA	0.0010 [ 0.0002; 0.0017]	8.1e-03					0.0008 [ 0.0000; 0.0015]	4.3e-02
Free cholesterol in medium HDL	Medium HDL	PFOS	0.0003 [-0.0004; 0.0010]	3.6e-01					0.0013 [ 0.0002; 0.0025]	1.9e-02
Free cholesterol in medium HDL	Medium HDL	PFHXS	0.0009 [ 0.0003; 0.0016]	6.8e-03					0.0009 [ 0.0002; 0.0016]	1.2e-02
Free cholesterol to total lipids ratio in medium HDL	Medium HDL	PFOA	0.0049 [ 0.0015; 0.0084]	5.4e-03					0.0035 [-0.0001; 0.0071]	5.5e-02
Free cholesterol to total lipids ratio in medium HDL	Medium HDL	PFOS	0.0033 [ 0.0000; 0.0065]	4.8e-02					0.0072 [ 0.0019; 0.0125]	7.8e-03
Free cholesterol to total lipids ratio in medium HDL	Medium HDL	PFHXS	0.0059 [ 0.0026; 0.0092]	4.6e-04					0.0047 [ 0.0014; 0.0079]	4.6e-03
Phospholipids in medium HDL	Medium HDL	PFOA	0.0026 [ 0.0006; 0.0047]	1.1e-02					0.0022 [ 0.0000; 0.0043]	4.9e-02
Phospholipids in medium HDL	Medium HDL	PFOS	0.0006 [-0.0014; 0.0025]	5.7e-01					0.0034 [ 0.0002; 0.0066]	3.7e-02
Phospholipids in medium HDL	Medium HDL	PFHXS	0.0021 [ 0.0002; 0.0041]	3.0e-02					0.0022 [ 0.0003; 0.0042]	2.7e-02
Phospholipids to total lipds ratio in medium HDL	Medium HDL	PFOA	-0.0003 [-0.0013; 0.0007]	6.0e-01					-0.0005 [-0.0015; 0.0006]	3.8e-01
Phospholipids to total lipds ratio in medium HDL	Medium HDL	PFOS	0.0003 [-0.0007; 0.0012]	5.6e-01					-0.0003 [-0.0019; 0.0013]	7.0e-01
Phospholipids to total lipds ratio in medium HDL	Medium HDL	PFHXS	-0.0006 [-0.0016; 0.0003]	1.9e-01					-0.0006 [-0.0016; 0.0004]	2.1e-01
Total cholesterol in medium HDL	Medium HDL	PFOA	0.0030 [ 0.0006; 0.0055]	1.7e-02					0.0025 [-0.0001; 0.0051]	6.4e-02
Total cholesterol in medium HDL	Medium HDL	PFOS	0.0007 [-0.0017; 0.0030]	5.7e-01					0.0038 [-0.0001; 0.0077]	5.8e-02
Total cholesterol in medium HDL	Medium HDL	PFHXS	0.0029 [ 0.0005; 0.0052]	1.7e-02					0.0027 [ 0.0003; 0.0051]	2.5e-02
Total cholesterol to total lipids ratio in medium HDL	Medium HDL	PFOA	0.0009 [-0.0012; 0.0030]	4.1e-01					0.0005 [-0.0017; 0.0026]	6.6e-01
Total cholesterol to total lipids ratio in medium HDL	Medium HDL	PFOS	0.0008 [-0.0012; 0.0027]	4.4e-01					0.0008 [-0.0024; 0.0040]	6.3e-01
Total cholesterol to total lipids ratio in medium HDL	Medium HDL	PFHXS	0.0019 [-0.0001; 0.0039]	5.7e-02					0.0011 [-0.0008; 0.0031]	2.5e-01
Total lipids in medium HDL	Medium HDL	PFOA	0.0045 [ 0.0010; 0.0079]	1.1e-02					0.0038 [ 0.0001; 0.0074]	4.3e-02
Total lipids in medium HDL	Medium HDL	PFOS	0.0008 [-0.0024; 0.0040]	6.3e-01					0.0057 [ 0.0002; 0.0111]	4.1e-02
Total lipids in medium HDL	Medium HDL	PFHXS	0.0038 [ 0.0005; 0.0070]	2.3e-02					0.0039 [ 0.0005; 0.0072]	2.2e-02
Triglycerides in medium HDL	Medium HDL	PFOA	0.0002 [-0.0003; 0.0007]	4.5e-01					0.0003 [-0.0002; 0.0008]	2.1e-01
Triglycerides in medium HDL	Medium HDL	PFOS	-0.0002 [-0.0007; 0.0002]	3.2e-01					0.0004 [-0.0004; 0.0011]	3.2e-01
Triglycerides in medium HDL	Medium HDL	PFHXS	-0.0001 [-0.0006; 0.0004]	6.5e-01					0.0002 [-0.0003; 0.0006]	4.9e-01
Triglycerides to total lipids ratio in medium HDL	Medium HDL	PFOA	-0.0053 [-0.0156; 0.0051]	3.2e-01					-0.0004 [-0.0108; 0.0101]	9.5e-01
Triglycerides to total lipids ratio in medium HDL	Medium HDL	PFOS	-0.0068 [-0.0166; 0.0029]	1.7e-01					-0.0042 [-0.0198; 0.0113]	5.9e-01
Triglycerides to total lipids ratio in medium HDL	Medium HDL	PFHXS	-0.0109 [-0.0207; -0.0011]	3.0e-02					-0.0052 [-0.0147; 0.0043]	2.8e-01
Cholesterol esters in medium LDL	Medium LDL	PFOA	0.0050 [ 0.0011; 0.0090]	1.3e-02					0.0050 [ 0.0008; 0.0092]	1.8e-02
Cholesterol esters in medium LDL	Medium LDL	PFOS	0.0043 [ 0.0006; 0.0080]	2.4e-02	0.0104 [-0.0018; 0.0226]	9.6e-02	0.0044 [ 0.0004; 0.0083]	2.9e-02	0.0139 [ 0.0078; 0.0201]	9.4e-06	0.0193 [ 0.0055; 0.0330]	6.1e-03	0.0116 [ 0.0050; 0.0182]	6.1e-04
Cholesterol esters in medium LDL	Medium LDL	PFHXS	0.0066 [ 0.0028; 0.0104]	6.0e-04					0.0056 [ 0.0019; 0.0094]	3.4e-03
Cholesterol esters to total lipids ratio in medium LDL	Medium LDL	PFOA	0.0087 [ 0.0010; 0.0164]	2.8e-02					0.0091 [ 0.0010; 0.0171]	2.7e-02
Cholesterol esters to total lipids ratio in medium LDL	Medium LDL	PFOS	0.0069 [-0.0002; 0.0141]	5.7e-02	0.0168 [-0.0088; 0.0423]	2.0e-01	0.0070 [ 0.0000; 0.0140]	4.9e-02	0.0197 [ 0.0079; 0.0315]	1.1e-03
Cholesterol esters to total lipids ratio in medium LDL	Medium LDL	PFHXS	0.0085 [ 0.0011; 0.0158]	2.3e-02					0.0064 [-0.0009; 0.0137]	8.7e-02
Free cholesterol in medium LDL	Medium LDL	PFOA	0.0016 [ 0.0006; 0.0027]	2.5e-03					0.0015 [ 0.0004; 0.0026]	8.2e-03
Free cholesterol in medium LDL	Medium LDL	PFOS	0.0013 [ 0.0003; 0.0023]	1.3e-02	0.0026 [-0.0007; 0.0058]	1.2e-01	0.0013 [ 0.0003; 0.0024]	1.5e-02	0.0039 [ 0.0023; 0.0056]	2.8e-06
Free cholesterol in medium LDL	Medium LDL	PFHXS	0.0018 [ 0.0008; 0.0028]	4.2e-04					0.0015 [ 0.0005; 0.0025]	3.4e-03
Free cholesterol to total lipids ratio in medium LDL	Medium LDL	PFOA	-0.0037 [-0.0078; 0.0003]	6.9e-02					-0.0043 [-0.0085; -0.0001]	4.4e-02
Free cholesterol to total lipids ratio in medium LDL	Medium LDL	PFOS	-0.0029 [-0.0067; 0.0009]	1.3e-01	-0.0092 [-0.0224; 0.0039]	1.7e-01	-0.0030 [-0.0067; 0.0007]	1.1e-01	-0.0101 [-0.0163; -0.0038]	1.5e-03	-0.0193 [-0.0340; -0.0047]	9.8e-03	-0.0068 [-0.0130; -0.0006]	3.2e-02
Free cholesterol to total lipids ratio in medium LDL	Medium LDL	PFHXS	-0.0053 [-0.0092; -0.0015]	6.7e-03					-0.0050 [-0.0088; -0.0012]	1.1e-02
Phospholipids in medium LDL	Medium LDL	PFOA	0.0021 [ 0.0007; 0.0035]	4.3e-03					0.0020 [ 0.0005; 0.0035]	9.5e-03
Phospholipids in medium LDL	Medium LDL	PFOS	0.0014 [ 0.0000; 0.0027]	4.4e-02	0.0030 [-0.0014; 0.0073]	1.8e-01	0.0015 [ 0.0001; 0.0029]	4.0e-02	0.0049 [ 0.0027; 0.0071]	1.4e-05	0.0058 [ 0.0009; 0.0107]	2.0e-02	0.0043 [ 0.0019; 0.0067]	5.1e-04
Phospholipids in medium LDL	Medium LDL	PFHXS	0.0022 [ 0.0008; 0.0035]	1.8e-03					0.0019 [ 0.0006; 0.0033]	4.9e-03
Phospholipids to total lipds ratio in medium LDL	Medium LDL	PFOA	-0.0051 [-0.0098; -0.0004]	3.3e-02					-0.0051 [-0.0100; -0.0002]	4.2e-02
Phospholipids to total lipds ratio in medium LDL	Medium LDL	PFOS	-0.0053 [-0.0097; -0.0010]	1.7e-02	-0.0126 [-0.0278; 0.0026]	1.1e-01	-0.0053 [-0.0097; -0.0008]	2.1e-02	-0.0136 [-0.0208; -0.0063]	2.4e-04
Phospholipids to total lipds ratio in medium LDL	Medium LDL	PFHXS	-0.0076 [-0.0121; -0.0032]	8.1e-04					-0.0060 [-0.0104; -0.0015]	8.7e-03
Total cholesterol in medium LDL	Medium LDL	PFOA	0.0059 [ 0.0015; 0.0104]	9.3e-03					0.0058 [ 0.0011; 0.0105]	1.5e-02
Total cholesterol in medium LDL	Medium LDL	PFOS	0.0049 [ 0.0007; 0.0091]	2.1e-02	0.0115 [-0.0023; 0.0252]	1.0e-01	0.0050 [ 0.0006; 0.0094]	2.5e-02	0.0157 [ 0.0088; 0.0226]	8.2e-06	0.0211 [ 0.0056; 0.0365]	7.6e-03	0.0132 [ 0.0058; 0.0206]	4.6e-04
Total cholesterol in medium LDL	Medium LDL	PFHXS	0.0075 [ 0.0032; 0.0117]	5.5e-04					0.0063 [ 0.0021; 0.0105]	3.4e-03
Total cholesterol to total lipids ratio in medium LDL	Medium LDL	PFOA	0.0039 [ 0.0005; 0.0074]	2.5e-02					0.0042 [ 0.0006; 0.0077]	2.3e-02
Total cholesterol to total lipids ratio in medium LDL	Medium LDL	PFOS	0.0034 [ 0.0002; 0.0066]	3.6e-02	0.0074 [-0.0038; 0.0185]	1.9e-01	0.0035 [ 0.0002; 0.0067]	3.8e-02	0.0096 [ 0.0043; 0.0149]	3.8e-04
Total cholesterol to total lipids ratio in medium LDL	Medium LDL	PFHXS	0.0041 [ 0.0008; 0.0074]	1.5e-02					0.0029 [-0.0004; 0.0062]	8.1e-02
Total lipids in medium LDL	Medium LDL	PFOA	0.0070 [ 0.0019; 0.0120]	7.2e-03					0.0067 [ 0.0014; 0.0120]	1.3e-02
Total lipids in medium LDL	Medium LDL	PFOS	0.0055 [ 0.0007; 0.0102]	2.4e-02	0.0125 [-0.0032; 0.0281]	1.2e-01	0.0056 [ 0.0007; 0.0106]	2.6e-02	0.0175 [ 0.0097; 0.0254]	1.2e-05	0.0234 [ 0.0058; 0.0409]	9.1e-03	0.0147 [ 0.0064; 0.0230]	5.5e-04
Total lipids in medium LDL	Medium LDL	PFHXS	0.0085 [ 0.0037; 0.0133]	5.5e-04					0.0073 [ 0.0025; 0.0121]	2.9e-03
Triglycerides in medium LDL	Medium LDL	PFOA	0.0004 [ 0.0000; 0.0009]	4.4e-02					0.0003 [-0.0001; 0.0008]	1.7e-01
Triglycerides in medium LDL	Medium LDL	PFOS	0.0004 [ 0.0000; 0.0008]	7.8e-02					0.0009 [ 0.0002; 0.0016]	1.0e-02	0.0018 [ 0.0002; 0.0033]	2.3e-02	0.0006 [-0.0001; 0.0013]	1.1e-01
Triglycerides in medium LDL	Medium LDL	PFHXS	0.0008 [ 0.0003; 0.0012]	3.2e-04					0.0007 [ 0.0003; 0.0011]	5.0e-04
Triglycerides to total lipids ratio in medium LDL	Medium LDL	PFOA	-0.0076 [-0.0159; 0.0007]	7.2e-02					-0.0092 [-0.0179; -0.0005]	3.8e-02
Triglycerides to total lipids ratio in medium LDL	Medium LDL	PFOS	-0.0053 [-0.0131; 0.0024]	1.8e-01	-0.0123 [-0.0393; 0.0146]	3.7e-01	-0.0054 [-0.0133; 0.0025]	1.8e-01	-0.0220 [-0.0349; -0.0092]	8.0e-04
Triglycerides to total lipids ratio in medium LDL	Medium LDL	PFHXS	-0.0033 [-0.0112; 0.0046]	4.1e-01					-0.0008 [-0.0087; 0.0071]	8.4e-01
Cholesterol esters in medium VLDL	Medium VLDL	PFOA	0.0005 [-0.0010; 0.0021]	5.0e-01					0.0007 [-0.0009; 0.0024]	3.8e-01
Cholesterol esters in medium VLDL	Medium VLDL	PFOS	0.0000 [-0.0015; 0.0014]	9.5e-01					0.0018 [-0.0006; 0.0042]	1.4e-01
Cholesterol esters in medium VLDL	Medium VLDL	PFHXS	0.0002 [-0.0013; 0.0017]	8.1e-01					0.0006 [-0.0009; 0.0021]	4.5e-01
Cholesterol esters to total lipids ratio in medium VLDL	Medium VLDL	PFOA	0.0079 [-0.0019; 0.0177]	1.1e-01					0.0079 [-0.0022; 0.0181]	1.3e-01
Cholesterol esters to total lipids ratio in medium VLDL	Medium VLDL	PFOS	0.0102 [ 0.0011; 0.0193]	2.8e-02	0.0333 [ 0.0020; 0.0645]	3.7e-02	0.0090 [-0.0006; 0.0186]	6.5e-02	0.0226 [ 0.0076; 0.0375]	3.1e-03
Cholesterol esters to total lipids ratio in medium VLDL	Medium VLDL	PFHXS	0.0064 [-0.0030; 0.0157]	1.8e-01					0.0017 [-0.0075; 0.0110]	7.1e-01
Free cholesterol in medium VLDL	Medium VLDL	PFOA	0.0001 [-0.0014; 0.0015]	9.2e-01					0.0002 [-0.0013; 0.0017]	7.7e-01
Free cholesterol in medium VLDL	Medium VLDL	PFOS	-0.0008 [-0.0021; 0.0006]	2.8e-01					-0.0002 [-0.0024; 0.0020]	8.6e-01
Free cholesterol in medium VLDL	Medium VLDL	PFHXS	-0.0004 [-0.0018; 0.0010]	5.5e-01					0.0002 [-0.0012; 0.0016]	7.9e-01
Free cholesterol to total lipids ratio in medium VLDL	Medium VLDL	PFOA	0.0027 [-0.0021; 0.0074]	2.8e-01					0.0034 [-0.0016; 0.0084]	1.9e-01
Free cholesterol to total lipids ratio in medium VLDL	Medium VLDL	PFOS	-0.0002 [-0.0047; 0.0043]	9.4e-01					0.0017 [-0.0058; 0.0091]	6.6e-01
Free cholesterol to total lipids ratio in medium VLDL	Medium VLDL	PFHXS	0.0021 [-0.0025; 0.0066]	3.7e-01					0.0037 [-0.0008; 0.0082]	1.1e-01
Phospholipids in medium VLDL	Medium VLDL	PFOA	0.0001 [-0.0021; 0.0023]	9.2e-01					0.0004 [-0.0018; 0.0026]	7.1e-01
Phospholipids in medium VLDL	Medium VLDL	PFOS	-0.0011 [-0.0031; 0.0010]	3.0e-01					0.0000 [-0.0033; 0.0033]	1.0e+00
Phospholipids in medium VLDL	Medium VLDL	PFHXS	-0.0007 [-0.0027; 0.0014]	5.3e-01					0.0002 [-0.0018; 0.0023]	8.1e-01
Phospholipids to total lipds ratio in medium VLDL	Medium VLDL	PFOA	0.0019 [ 0.0006; 0.0031]	2.9e-03					0.0017 [ 0.0004; 0.0030]	9.6e-03
Phospholipids to total lipds ratio in medium VLDL	Medium VLDL	PFOS	0.0011 [-0.0001; 0.0022]	7.4e-02					0.0032 [ 0.0012; 0.0051]	1.5e-03
Phospholipids to total lipds ratio in medium VLDL	Medium VLDL	PFHXS	0.0014 [ 0.0002; 0.0026]	2.1e-02					0.0009 [-0.0003; 0.0021]	1.2e-01
Total cholesterol in medium VLDL	Medium VLDL	PFOA	0.0005 [-0.0022; 0.0033]	7.1e-01					0.0009 [-0.0020; 0.0038]	5.3e-01
Total cholesterol in medium VLDL	Medium VLDL	PFOS	-0.0007 [-0.0034; 0.0019]	5.8e-01					0.0015 [-0.0028; 0.0058]	4.9e-01
Total cholesterol in medium VLDL	Medium VLDL	PFHXS	-0.0003 [-0.0029; 0.0024]	8.4e-01					0.0007 [-0.0019; 0.0033]	6.1e-01
Total cholesterol to total lipids ratio in medium VLDL	Medium VLDL	PFOA	0.0052 [-0.0009; 0.0113]	9.4e-02					0.0056 [-0.0008; 0.0120]	8.7e-02
Total cholesterol to total lipids ratio in medium VLDL	Medium VLDL	PFOS	0.0057 [ 0.0000; 0.0114]	5.0e-02	0.0196 [-0.0006; 0.0397]	5.7e-02	0.0051 [-0.0006; 0.0108]	7.7e-02	0.0135 [ 0.0041; 0.0230]	5.0e-03	0.0273 [ 0.0048; 0.0498]	1.8e-02	0.0094 [-0.0002; 0.0190]	5.4e-02
Total cholesterol to total lipids ratio in medium VLDL	Medium VLDL	PFHXS	0.0041 [-0.0017; 0.0099]	1.6e-01					0.0020 [-0.0038; 0.0078]	4.9e-01
Total lipids in medium VLDL	Medium VLDL	PFOA	-0.0004 [-0.0082; 0.0073]	9.1e-01					0.0011 [-0.0068; 0.0089]	7.9e-01
Total lipids in medium VLDL	Medium VLDL	PFOS	-0.0041 [-0.0114; 0.0032]	2.7e-01					-0.0010 [-0.0127; 0.0107]	8.7e-01
Total lipids in medium VLDL	Medium VLDL	PFHXS	-0.0031 [-0.0104; 0.0043]	4.1e-01					0.0003 [-0.0068; 0.0075]	9.2e-01
Triglycerides in medium VLDL	Medium VLDL	PFOA	-0.0009 [-0.0061; 0.0044]	7.4e-01					0.0000 [-0.0053; 0.0053]	9.9e-01
Triglycerides in medium VLDL	Medium VLDL	PFOS	-0.0035 [-0.0084; 0.0014]	1.6e-01					-0.0026 [-0.0105; 0.0053]	5.2e-01
Triglycerides in medium VLDL	Medium VLDL	PFHXS	-0.0027 [-0.0077; 0.0022]	2.8e-01					-0.0003 [-0.0051; 0.0045]	9.1e-01
Triglycerides to total lipids ratio in medium VLDL	Medium VLDL	PFOA	-0.0029 [-0.0062; 0.0004]	9.0e-02					-0.0029 [-0.0064; 0.0006]	1.0e-01
Triglycerides to total lipids ratio in medium VLDL	Medium VLDL	PFOS	-0.0030 [-0.0061; 0.0001]	5.6e-02	-0.0112 [-0.0222; -0.0002]	4.6e-02	-0.0026 [-0.0058; 0.0005]	9.8e-02	-0.0077 [-0.0128; -0.0025]	3.6e-03
Triglycerides to total lipids ratio in medium VLDL	Medium VLDL	PFHXS	-0.0024 [-0.0056; 0.0007]	1.3e-01					-0.0012 [-0.0044; 0.0019]	4.5e-01
Cholesterol esters in small HDL	Small HDL	PFOA	0.0021 [ 0.0003; 0.0038]	2.0e-02					0.0023 [ 0.0004; 0.0042]	1.7e-02
Cholesterol esters in small HDL	Small HDL	PFOS	0.0006 [-0.0011; 0.0022]	5.0e-01	0.0037 [-0.0018; 0.0092]	1.9e-01	0.0004 [-0.0014; 0.0021]	6.8e-01	0.0052 [ 0.0024; 0.0080]	3.0e-04
Cholesterol esters in small HDL	Small HDL	PFHXS	0.0024 [ 0.0008; 0.0041]	4.3e-03					0.0024 [ 0.0007; 0.0041]	5.8e-03
Cholesterol esters to total lipids ratio in small HDL	Small HDL	PFOA	0.0038 [-0.0026; 0.0102]	2.5e-01					0.0046 [-0.0022; 0.0113]	1.8e-01
Cholesterol esters to total lipids ratio in small HDL	Small HDL	PFOS	0.0046 [-0.0014; 0.0106]	1.3e-01					0.0144 [ 0.0044; 0.0244]	4.7e-03
Cholesterol esters to total lipids ratio in small HDL	Small HDL	PFHXS	0.0088 [ 0.0028; 0.0149]	4.4e-03					0.0070 [ 0.0009; 0.0131]	2.4e-02
Free cholesterol in small HDL	Small HDL	PFOA	0.0007 [ 0.0002; 0.0011]	4.7e-03					0.0006 [ 0.0001; 0.0011]	1.3e-02
Free cholesterol in small HDL	Small HDL	PFOS	-0.0002 [-0.0006; 0.0002]	4.1e-01					0.0005 [-0.0002; 0.0012]	1.9e-01
Free cholesterol in small HDL	Small HDL	PFHXS	0.0001 [-0.0003; 0.0005]	6.5e-01					0.0003 [-0.0002; 0.0007]	2.4e-01
Free cholesterol to total lipids ratio in small HDL	Small HDL	PFOA	0.0010 [-0.0009; 0.0030]	3.0e-01					0.0000 [-0.0021; 0.0020]	9.9e-01
Free cholesterol to total lipids ratio in small HDL	Small HDL	PFOS	-0.0001 [-0.0019; 0.0017]	9.2e-01					-0.0028 [-0.0059; 0.0002]	7.1e-02
Free cholesterol to total lipids ratio in small HDL	Small HDL	PFHXS	-0.0006 [-0.0024; 0.0013]	5.5e-01					-0.0008 [-0.0027; 0.0010]	3.7e-01
Phospholipids in small HDL	Small HDL	PFOA	0.0016 [-0.0002; 0.0034]	8.0e-02					0.0018 [-0.0001; 0.0037]	6.0e-02
Phospholipids in small HDL	Small HDL	PFOS	-0.0014 [-0.0031; 0.0003]	1.1e-01					0.0006 [-0.0022; 0.0034]	6.7e-01
Phospholipids in small HDL	Small HDL	PFHXS	-0.0007 [-0.0025; 0.0010]	4.0e-01					0.0002 [-0.0015; 0.0020]	7.7e-01
Phospholipids to total lipds ratio in small HDL	Small HDL	PFOA	-0.0013 [-0.0038; 0.0012]	3.0e-01					-0.0014 [-0.0040; 0.0012]	2.9e-01
Phospholipids to total lipds ratio in small HDL	Small HDL	PFOS	-0.0017 [-0.0041; 0.0006]	1.5e-01					-0.0061 [-0.0101; -0.0022]	2.1e-03
Phospholipids to total lipds ratio in small HDL	Small HDL	PFHXS	-0.0037 [-0.0060; -0.0013]	2.4e-03					-0.0030 [-0.0054; -0.0006]	1.4e-02
Total cholesterol in small HDL	Small HDL	PFOA	0.0024 [ 0.0007; 0.0042]	6.8e-03					0.0026 [ 0.0007; 0.0045]	7.6e-03
Total cholesterol in small HDL	Small HDL	PFOS	0.0004 [-0.0013; 0.0020]	6.6e-01	0.0035 [-0.0020; 0.0090]	2.2e-01	0.0002 [-0.0016; 0.0019]	8.5e-01	0.0051 [ 0.0023; 0.0079]	3.6e-04
Total cholesterol in small HDL	Small HDL	PFHXS	0.0023 [ 0.0006; 0.0040]	6.5e-03					0.0024 [ 0.0007; 0.0041]	5.7e-03
Total cholesterol to total lipids ratio in small HDL	Small HDL	PFOA	0.0029 [-0.0013; 0.0071]	1.8e-01					0.0031 [-0.0014; 0.0075]	1.8e-01
Total cholesterol to total lipids ratio in small HDL	Small HDL	PFOS	0.0033 [-0.0007; 0.0073]	1.1e-01					0.0098 [ 0.0032; 0.0164]	3.5e-03
Total cholesterol to total lipids ratio in small HDL	Small HDL	PFHXS	0.0063 [ 0.0023; 0.0104]	2.0e-03					0.0049 [ 0.0008; 0.0089]	1.8e-02
Total lipids in small HDL	Small HDL	PFOA	0.0029 [ 0.0007; 0.0050]	9.1e-03					0.0032 [ 0.0009; 0.0054]	6.5e-03
Total lipids in small HDL	Small HDL	PFOS	-0.0010 [-0.0031; 0.0010]	3.1e-01					0.0039 [ 0.0005; 0.0073]	2.4e-02
Total lipids in small HDL	Small HDL	PFHXS	0.0008 [-0.0012; 0.0029]	4.3e-01					0.0018 [-0.0002; 0.0039]	8.4e-02
Triglycerides in small HDL	Small HDL	PFOA	0.0000 [-0.0005; 0.0006]	8.9e-01					0.0002 [-0.0004; 0.0007]	5.7e-01
Triglycerides in small HDL	Small HDL	PFOS	-0.0003 [-0.0008; 0.0002]	2.0e-01					0.0000 [-0.0008; 0.0008]	9.6e-01
Triglycerides in small HDL	Small HDL	PFHXS	-0.0003 [-0.0008; 0.0002]	2.3e-01					0.0000 [-0.0005; 0.0005]	9.7e-01
Triglycerides to total lipids ratio in small HDL	Small HDL	PFOA	-0.0045 [-0.0129; 0.0040]	3.0e-01					-0.0023 [-0.0109; 0.0063]	6.0e-01
Triglycerides to total lipids ratio in small HDL	Small HDL	PFOS	-0.0037 [-0.0116; 0.0042]	3.6e-01					-0.0061 [-0.0188; 0.0067]	3.5e-01
Triglycerides to total lipids ratio in small HDL	Small HDL	PFHXS	-0.0071 [-0.0151; 0.0009]	8.1e-02					-0.0029 [-0.0107; 0.0049]	4.6e-01
Cholesterol esters in small LDL	Small LDL	PFOA	0.0033 [ 0.0006; 0.0059]	1.5e-02					0.0032 [ 0.0004; 0.0059]	2.3e-02
Cholesterol esters in small LDL	Small LDL	PFOS	0.0030 [ 0.0005; 0.0054]	1.7e-02	0.0070 [-0.0010; 0.0150]	8.8e-02	0.0030 [ 0.0004; 0.0056]	2.2e-02	0.0093 [ 0.0052; 0.0133]	7.5e-06	0.0128 [ 0.0038; 0.0218]	5.5e-03	0.0077 [ 0.0033; 0.0120]	5.4e-04
Cholesterol esters in small LDL	Small LDL	PFHXS	0.0046 [ 0.0021; 0.0070]	3.2e-04					0.0038 [ 0.0014; 0.0063]	2.4e-03
Cholesterol esters to total lipids ratio in small LDL	Small LDL	PFOA	0.0082 [ 0.0001; 0.0163]	4.9e-02					0.0090 [ 0.0005; 0.0175]	3.8e-02
Cholesterol esters to total lipids ratio in small LDL	Small LDL	PFOS	0.0075 [ 0.0000; 0.0151]	5.1e-02	0.0154 [-0.0114; 0.0422]	2.6e-01	0.0077 [ 0.0002; 0.0152]	4.5e-02	0.0205 [ 0.0080; 0.0330]	1.3e-03
Cholesterol esters to total lipids ratio in small LDL	Small LDL	PFHXS	0.0095 [ 0.0017; 0.0172]	1.7e-02					0.0072 [-0.0005; 0.0149]	6.6e-02
Free cholesterol in small LDL	Small LDL	PFOA	0.0011 [ 0.0004; 0.0018]	1.3e-03					0.0010 [ 0.0003; 0.0017]	8.0e-03
Free cholesterol in small LDL	Small LDL	PFOS	0.0009 [ 0.0002; 0.0015]	8.2e-03	0.0017 [-0.0004; 0.0038]	1.1e-01	0.0009 [ 0.0002; 0.0016]	9.5e-03	0.0026 [ 0.0015; 0.0036]	2.1e-06
Free cholesterol in small LDL	Small LDL	PFHXS	0.0013 [ 0.0006; 0.0019]	1.3e-04					0.0010 [ 0.0004; 0.0017]	1.8e-03
Free cholesterol to total lipids ratio in small LDL	Small LDL	PFOA	-0.0010 [-0.0041; 0.0022]	5.5e-01					-0.0018 [-0.0051; 0.0014]	2.7e-01
Free cholesterol to total lipids ratio in small LDL	Small LDL	PFOS	-0.0013 [-0.0042; 0.0017]	4.0e-01	-0.0052 [-0.0157; 0.0054]	3.4e-01	-0.0014 [-0.0042; 0.0014]	3.4e-01	-0.0056 [-0.0104; -0.0007]	2.5e-02	-0.0131 [-0.0246; -0.0016]	2.6e-02	-0.0030 [-0.0079; 0.0019]	2.2e-01
Free cholesterol to total lipids ratio in small LDL	Small LDL	PFHXS	-0.0031 [-0.0061; -0.0001]	4.2e-02					-0.0032 [-0.0061; -0.0002]	3.8e-02
Phospholipids in small LDL	Small LDL	PFOA	0.0015 [ 0.0005; 0.0025]	2.8e-03					0.0013 [ 0.0003; 0.0023]	1.4e-02
Phospholipids in small LDL	Small LDL	PFOS	0.0010 [ 0.0001; 0.0019]	3.3e-02	0.0019 [-0.0011; 0.0049]	2.2e-01	0.0011 [ 0.0001; 0.0020]	2.6e-02	0.0033 [ 0.0018; 0.0049]	1.8e-05
Phospholipids in small LDL	Small LDL	PFHXS	0.0016 [ 0.0007; 0.0026]	5.3e-04					0.0014 [ 0.0005; 0.0024]	2.4e-03
Phospholipids to total lipds ratio in small LDL	Small LDL	PFOA	-0.0048 [-0.0099; 0.0002]	5.9e-02					-0.0052 [-0.0105; 0.0000]	5.1e-02
Phospholipids to total lipds ratio in small LDL	Small LDL	PFOS	-0.0053 [-0.0100; -0.0006]	2.6e-02	-0.0130 [-0.0293; 0.0033]	1.2e-01	-0.0052 [-0.0100; -0.0005]	3.0e-02	-0.0141 [-0.0218; -0.0063]	3.8e-04	-0.0246 [-0.0429; -0.0063]	8.5e-03	-0.0106 [-0.0184; -0.0027]	8.2e-03
Phospholipids to total lipds ratio in small LDL	Small LDL	PFHXS	-0.0075 [-0.0123; -0.0027]	2.1e-03					-0.0059 [-0.0107; -0.0012]	1.5e-02
Total cholesterol in small LDL	Small LDL	PFOA	0.0040 [ 0.0010; 0.0071]	9.1e-03					0.0038 [ 0.0007; 0.0070]	1.8e-02
Total cholesterol in small LDL	Small LDL	PFOS	0.0035 [ 0.0007; 0.0064]	1.5e-02	0.0080 [-0.0013; 0.0173]	9.2e-02	0.0036 [ 0.0006; 0.0066]	1.8e-02	0.0108 [ 0.0062; 0.0155]	6.0e-06	0.0144 [ 0.0039; 0.0249]	7.0e-03	0.0091 [ 0.0041; 0.0141]	3.6e-04
Total cholesterol in small LDL	Small LDL	PFHXS	0.0054 [ 0.0025; 0.0082]	2.5e-04					0.0045 [ 0.0016; 0.0074]	2.2e-03
Total cholesterol to total lipids ratio in small LDL	Small LDL	PFOA	0.0045 [ 0.0003; 0.0087]	3.7e-02					0.0048 [ 0.0005; 0.0092]	3.1e-02
Total cholesterol to total lipids ratio in small LDL	Small LDL	PFOS	0.0044 [ 0.0005; 0.0084]	2.9e-02	0.0084 [-0.0053; 0.0221]	2.3e-01	0.0045 [ 0.0004; 0.0085]	3.1e-02	0.0116 [ 0.0051; 0.0181]	4.5e-04
Total cholesterol to total lipids ratio in small LDL	Small LDL	PFHXS	0.0052 [ 0.0012; 0.0093]	1.1e-02					0.0038 [-0.0002; 0.0078]	6.3e-02
Total lipids in small LDL	Small LDL	PFOA	0.0050 [ 0.0014; 0.0086]	6.6e-03					0.0046 [ 0.0008; 0.0083]	1.7e-02
Total lipids in small LDL	Small LDL	PFOS	0.0040 [ 0.0006; 0.0074]	1.9e-02	0.0087 [-0.0024; 0.0198]	1.2e-01	0.0042 [ 0.0007; 0.0077]	1.9e-02	0.0125 [ 0.0069; 0.0181]	1.2e-05	0.0159 [ 0.0033; 0.0284]	1.3e-02	0.0106 [ 0.0048; 0.0165]	4.1e-04
Total lipids in small LDL	Small LDL	PFHXS	0.0064 [ 0.0030; 0.0098]	2.6e-04					0.0054 [ 0.0020; 0.0088]	1.8e-03
Triglycerides in small LDL	Small LDL	PFOA	0.0003 [-0.0001; 0.0006]	1.2e-01					0.0002 [-0.0002; 0.0005]	2.7e-01
Triglycerides in small LDL	Small LDL	PFOS	0.0001 [-0.0002; 0.0004]	4.0e-01					0.0005 [ 0.0000; 0.0010]	7.7e-02
Triglycerides in small LDL	Small LDL	PFHXS	0.0004 [ 0.0001; 0.0007]	1.2e-02					0.0004 [ 0.0001; 0.0007]	6.5e-03
Triglycerides to total lipids ratio in small LDL	Small LDL	PFOA	-0.0079 [-0.0166; 0.0007]	7.3e-02					-0.0082 [-0.0172; 0.0008]	7.5e-02
Triglycerides to total lipids ratio in small LDL	Small LDL	PFOS	-0.0081 [-0.0162; 0.0001]	5.1e-02					-0.0231 [-0.0365; -0.0098]	6.9e-04
Triglycerides to total lipids ratio in small LDL	Small LDL	PFHXS	-0.0064 [-0.0146; 0.0019]	1.3e-01					-0.0024 [-0.0106; 0.0058]	5.6e-01
Cholesterol esters in small VLDL	Small VLDL	PFOA	0.0017 [ 0.0000; 0.0034]	4.4e-02					0.0020 [ 0.0003; 0.0038]	2.2e-02
Cholesterol esters in small VLDL	Small VLDL	PFOS	0.0008 [-0.0008; 0.0024]	3.1e-01	0.0032 [-0.0019; 0.0083]	2.2e-01	0.0008 [-0.0008; 0.0025]	3.3e-01	0.0043 [ 0.0017; 0.0069]	1.1e-03	0.0077 [ 0.0022; 0.0131]	6.1e-03	0.0031 [ 0.0001; 0.0060]	4.2e-02
Cholesterol esters in small VLDL	Small VLDL	PFHXS	0.0012 [-0.0004; 0.0028]	1.5e-01					0.0013 [-0.0003; 0.0029]	1.1e-01
Cholesterol esters to total lipids ratio in small VLDL	Small VLDL	PFOA	0.0152 [ 0.0027; 0.0277]	1.7e-02					0.0163 [ 0.0034; 0.0293]	1.4e-02
Cholesterol esters to total lipids ratio in small VLDL	Small VLDL	PFOS	0.0123 [ 0.0007; 0.0239]	3.8e-02	0.0309 [-0.0104; 0.0723]	1.4e-01	0.0120 [ 0.0005; 0.0234]	4.1e-02	0.0346 [ 0.0156; 0.0537]	3.8e-04
Cholesterol esters to total lipids ratio in small VLDL	Small VLDL	PFHXS	0.0073 [-0.0046; 0.0192]	2.3e-01					0.0026 [-0.0092; 0.0144]	6.6e-01
Cholesterol esters to total lipids ratio in very small VLDL	Small VLDL	PFOA	0.0035 [-0.0009; 0.0079]	1.2e-01					0.0038 [-0.0008; 0.0084]	1.0e-01
Cholesterol esters to total lipids ratio in very small VLDL	Small VLDL	PFOS	0.0038 [-0.0002; 0.0079]	6.5e-02					0.0082 [ 0.0014; 0.0149]	1.8e-02
Cholesterol esters to total lipids ratio in very small VLDL	Small VLDL	PFHXS	-0.0030 [-0.0071; 0.0012]	1.6e-01					-0.0045 [-0.0087; -0.0003]	3.4e-02
Free cholesterol in small VLDL	Small VLDL	PFOA	0.0006 [-0.0004; 0.0016]	2.7e-01					0.0007 [-0.0004; 0.0017]	2.1e-01
Free cholesterol in small VLDL	Small VLDL	PFOS	-0.0001 [-0.0010; 0.0009]	8.6e-01					0.0010 [-0.0005; 0.0026]	1.9e-01	0.0027 [-0.0006; 0.0059]	1.1e-01	0.0004 [-0.0014; 0.0022]	6.5e-01
Free cholesterol in small VLDL	Small VLDL	PFHXS	0.0004 [-0.0006; 0.0013]	4.5e-01					0.0007 [-0.0002; 0.0016]	1.5e-01
Free cholesterol to total lipids ratio in small VLDL	Small VLDL	PFOA	0.0034 [ 0.0011; 0.0057]	3.8e-03					0.0028 [ 0.0003; 0.0052]	2.5e-02
Free cholesterol to total lipids ratio in small VLDL	Small VLDL	PFOS	0.0019 [-0.0003; 0.0040]	9.3e-02					0.0041 [ 0.0004; 0.0077]	2.9e-02
Free cholesterol to total lipids ratio in small VLDL	Small VLDL	PFHXS	0.0039 [ 0.0017; 0.0061]	4.9e-04					0.0034 [ 0.0012; 0.0057]	2.4e-03
Free cholesterol to total lipids ratio in very small VLDL	Small VLDL	PFOA	0.0041 [ 0.0009; 0.0073]	1.3e-02					0.0032 [-0.0001; 0.0065]	5.6e-02
Free cholesterol to total lipids ratio in very small VLDL	Small VLDL	PFOS	0.0044 [ 0.0015; 0.0074]	3.6e-03					0.0098 [ 0.0050; 0.0147]	8.0e-05
Free cholesterol to total lipids ratio in very small VLDL	Small VLDL	PFHXS	0.0070 [ 0.0040; 0.0101]	5.1e-06					0.0056 [ 0.0026; 0.0086]	2.2e-04
Phospholipids in small VLDL	Small VLDL	PFOA	0.0006 [-0.0009; 0.0021]	4.3e-01					0.0008 [-0.0007; 0.0024]	2.9e-01
Phospholipids in small VLDL	Small VLDL	PFOS	-0.0003 [-0.0017; 0.0011]	6.5e-01					0.0012 [-0.0011; 0.0035]	3.2e-01
Phospholipids in small VLDL	Small VLDL	PFHXS	0.0002 [-0.0012; 0.0017]	7.5e-01					0.0008 [-0.0006; 0.0022]	2.5e-01
Phospholipids to total lipds ratio in small VLDL	Small VLDL	PFOA	-0.0004 [-0.0034; 0.0026]	7.8e-01					-0.0011 [-0.0043; 0.0020]	4.7e-01
Phospholipids to total lipds ratio in small VLDL	Small VLDL	PFOS	0.0002 [-0.0026; 0.0030]	8.7e-01					-0.0014 [-0.0061; 0.0032]	5.4e-01
Phospholipids to total lipds ratio in small VLDL	Small VLDL	PFHXS	0.0002 [-0.0027; 0.0030]	9.0e-01					-0.0001 [-0.0030; 0.0027]	9.2e-01
Phospholipids to total lipds ratio in very small VLDL	Small VLDL	PFOA	0.0007 [-0.0020; 0.0034]	6.3e-01					0.0002 [-0.0026; 0.0030]	8.9e-01
Phospholipids to total lipds ratio in very small VLDL	Small VLDL	PFOS	0.0021 [-0.0004; 0.0047]	1.0e-01					0.0048 [ 0.0006; 0.0090]	2.6e-02
Phospholipids to total lipds ratio in very small VLDL	Small VLDL	PFHXS	0.0049 [ 0.0023; 0.0075]	1.9e-04					0.0039 [ 0.0013; 0.0064]	2.9e-03
Total cholesterol in small VLDL	Small VLDL	PFOA	0.0021 [-0.0003; 0.0045]	8.5e-02					0.0025 [ 0.0000; 0.0050]	4.8e-02
Total cholesterol in small VLDL	Small VLDL	PFOS	0.0007 [-0.0016; 0.0030]	5.5e-01	0.0035 [-0.0040; 0.0109]	3.6e-01	0.0008 [-0.0017; 0.0032]	5.4e-01	0.0050 [ 0.0013; 0.0087]	8.8e-03	0.0096 [ 0.0018; 0.0175]	1.6e-02	0.0032 [-0.0011; 0.0075]	1.4e-01
Total cholesterol in small VLDL	Small VLDL	PFHXS	0.0014 [-0.0009; 0.0037]	2.3e-01					0.0018 [-0.0004; 0.0041]	1.1e-01
Total cholesterol to total lipids ratio in small VLDL	Small VLDL	PFOA	0.0099 [ 0.0026; 0.0172]	8.1e-03					0.0103 [ 0.0027; 0.0179]	7.9e-03
Total cholesterol to total lipids ratio in small VLDL	Small VLDL	PFOS	0.0077 [ 0.0009; 0.0146]	2.6e-02	0.0202 [-0.0040; 0.0444]	1.0e-01	0.0075 [ 0.0007; 0.0142]	3.1e-02	0.0218 [ 0.0105; 0.0330]	1.5e-04
Total cholesterol to total lipids ratio in small VLDL	Small VLDL	PFHXS	0.0064 [-0.0006; 0.0133]	7.2e-02					0.0035 [-0.0034; 0.0104]	3.2e-01
Total cholesterol to total lipids ratio in very small VLDL	Small VLDL	PFOA	0.0037 [ 0.0003; 0.0071]	3.4e-02					0.0035 [ 0.0000; 0.0070]	4.9e-02
Total cholesterol to total lipids ratio in very small VLDL	Small VLDL	PFOS	0.0040 [ 0.0009; 0.0072]	1.3e-02					0.0085 [ 0.0034; 0.0137]	1.2e-03
Total cholesterol to total lipids ratio in very small VLDL	Small VLDL	PFHXS	0.0002 [-0.0030; 0.0035]	8.8e-01					-0.0013 [-0.0045; 0.0018]	4.1e-01
Total lipids in small VLDL	Small VLDL	PFOA	0.0019 [-0.0034; 0.0071]	4.8e-01					0.0028 [-0.0025; 0.0082]	3.0e-01
Total lipids in small VLDL	Small VLDL	PFOS	-0.0012 [-0.0061; 0.0037]	6.4e-01					0.0038 [-0.0042; 0.0117]	3.5e-01
Total lipids in small VLDL	Small VLDL	PFHXS	0.0006 [-0.0044; 0.0055]	8.2e-01					0.0025 [-0.0024; 0.0073]	3.2e-01
Triglycerides in small VLDL	Small VLDL	PFOA	-0.0001 [-0.0032; 0.0030]	9.6e-01					0.0004 [-0.0028; 0.0036]	8.1e-01
Triglycerides in small VLDL	Small VLDL	PFOS	-0.0018 [-0.0047; 0.0012]	2.3e-01					-0.0009 [-0.0056; 0.0038]	7.1e-01
Triglycerides in small VLDL	Small VLDL	PFHXS	-0.0007 [-0.0036; 0.0023]	6.5e-01					0.0008 [-0.0021; 0.0036]	6.1e-01
Triglycerides to total lipids ratio in small VLDL	Small VLDL	PFOA	-0.0066 [-0.0118; -0.0014]	1.2e-02					-0.0065 [-0.0119; -0.0011]	1.8e-02
Triglycerides to total lipids ratio in small VLDL	Small VLDL	PFOS	-0.0057 [-0.0105; -0.0008]	2.2e-02	-0.0172 [-0.0338; -0.0006]	4.2e-02	-0.0051 [-0.0101; 0.0000]	4.9e-02	-0.0154 [-0.0234; -0.0074]	1.6e-04
Triglycerides to total lipids ratio in small VLDL	Small VLDL	PFHXS	-0.0049 [-0.0098; 0.0000]	5.0e-02					-0.0025 [-0.0074; 0.0024]	3.2e-01
Triglycerides to total lipids ratio in very small VLDL	Small VLDL	PFOA	-0.0077 [-0.0160; 0.0006]	6.7e-02					-0.0069 [-0.0153; 0.0016]	1.1e-01
Triglycerides to total lipids ratio in very small VLDL	Small VLDL	PFOS	-0.0098 [-0.0176; -0.0020]	1.3e-02					-0.0222 [-0.0347; -0.0096]	5.3e-04
Triglycerides to total lipids ratio in very small VLDL	Small VLDL	PFHXS	-0.0066 [-0.0145; 0.0013]	1.0e-01					-0.0019 [-0.0096; 0.0058]	6.3e-01
Cholesterol esters in very large HDL	Very large HDL	PFOA	0.0015 [-0.0008; 0.0038]	2.0e-01					-0.0001 [-0.0025; 0.0022]	9.2e-01
Cholesterol esters in very large HDL	Very large HDL	PFOS	0.0030 [ 0.0008; 0.0051]	7.1e-03					0.0020 [-0.0015; 0.0055]	2.5e-01
Cholesterol esters in very large HDL	Very large HDL	PFHXS	0.0033 [ 0.0011; 0.0055]	3.3e-03					0.0016 [-0.0006; 0.0037]	1.5e-01
Cholesterol esters to total lipids ratio in very large HDL	Very large HDL	PFOA	0.0034 [-0.0011; 0.0080]	1.4e-01					0.0031 [-0.0018; 0.0080]	2.1e-01
Cholesterol esters to total lipids ratio in very large HDL	Very large HDL	PFOS	-0.0001 [-0.0043; 0.0042]	9.7e-01					0.0021 [-0.0052; 0.0093]	5.7e-01
Cholesterol esters to total lipids ratio in very large HDL	Very large HDL	PFHXS	-0.0022 [-0.0066; 0.0021]	3.1e-01					-0.0021 [-0.0065; 0.0023]	3.6e-01
Free cholesterol in very large HDL	Very large HDL	PFOA	0.0006 [-0.0005; 0.0017]	2.7e-01					-0.0001 [-0.0012; 0.0010]	8.5e-01
Free cholesterol in very large HDL	Very large HDL	PFOS	0.0013 [ 0.0003; 0.0023]	1.2e-02					0.0007 [-0.0009; 0.0023]	3.8e-01
Free cholesterol in very large HDL	Very large HDL	PFHXS	0.0015 [ 0.0005; 0.0025]	4.4e-03					0.0007 [-0.0003; 0.0017]	1.6e-01
Free cholesterol to total lipids ratio in very large HDL	Very large HDL	PFOA	0.0029 [ 0.0004; 0.0053]	2.1e-02					0.0017 [-0.0009; 0.0044]	1.9e-01
Free cholesterol to total lipids ratio in very large HDL	Very large HDL	PFOS	0.0024 [ 0.0002; 0.0047]	3.6e-02					0.0031 [-0.0007; 0.0070]	1.1e-01
Free cholesterol to total lipids ratio in very large HDL	Very large HDL	PFHXS	0.0006 [-0.0017; 0.0029]	6.0e-01					-0.0001 [-0.0024; 0.0023]	9.5e-01
Phospholipids in very large HDL	Very large HDL	PFOA	0.0010 [-0.0026; 0.0046]	5.9e-01					-0.0012 [-0.0048; 0.0024]	5.3e-01
Phospholipids in very large HDL	Very large HDL	PFOS	0.0038 [ 0.0004; 0.0071]	2.7e-02					0.0012 [-0.0041; 0.0066]	6.5e-01
Phospholipids in very large HDL	Very large HDL	PFHXS	0.0053 [ 0.0019; 0.0087]	2.2e-03					0.0029 [-0.0004; 0.0062]	8.3e-02
Phospholipids to total lipds ratio in very large HDL	Very large HDL	PFOA	-0.0047 [-0.0096; 0.0002]	6.2e-02					-0.0039 [-0.0090; 0.0011]	1.3e-01
Phospholipids to total lipds ratio in very large HDL	Very large HDL	PFOS	0.0007 [-0.0039; 0.0053]	7.7e-01					-0.0009 [-0.0084; 0.0065]	8.0e-01
Phospholipids to total lipds ratio in very large HDL	Very large HDL	PFHXS	0.0021 [-0.0026; 0.0067]	3.9e-01					0.0018 [-0.0028; 0.0063]	4.5e-01
Total cholesterol in very large HDL	Very large HDL	PFOA	0.0019 [-0.0011; 0.0050]	2.1e-01					-0.0002 [-0.0033; 0.0029]	8.9e-01
Total cholesterol in very large HDL	Very large HDL	PFOS	0.0039 [ 0.0011; 0.0068]	7.3e-03					0.0026 [-0.0021; 0.0072]	2.7e-01
Total cholesterol in very large HDL	Very large HDL	PFHXS	0.0044 [ 0.0015; 0.0073]	3.1e-03					0.0021 [-0.0007; 0.0050]	1.4e-01
Total cholesterol to total lipids ratio in very large HDL	Very large HDL	PFOA	0.0034 [-0.0003; 0.0071]	7.0e-02					0.0029 [-0.0011; 0.0069]	1.5e-01
Total cholesterol to total lipids ratio in very large HDL	Very large HDL	PFOS	0.0006 [-0.0029; 0.0040]	7.5e-01					0.0023 [-0.0037; 0.0082]	4.5e-01
Total cholesterol to total lipids ratio in very large HDL	Very large HDL	PFHXS	-0.0015 [-0.0050; 0.0020]	4.1e-01					-0.0015 [-0.0051; 0.0022]	4.3e-01
Total lipids in very large HDL	Very large HDL	PFOA	0.0025 [-0.0029; 0.0079]	3.6e-01					-0.0012 [-0.0067; 0.0043]	6.8e-01
Total lipids in very large HDL	Very large HDL	PFOS	0.0065 [ 0.0015; 0.0116]	1.2e-02					0.0034 [-0.0047; 0.0116]	4.1e-01
Total lipids in very large HDL	Very large HDL	PFHXS	0.0083 [ 0.0031; 0.0134]	1.6e-03					0.0044 [-0.0006; 0.0094]	8.4e-02
Triglycerides in very large HDL	Very large HDL	PFOA	0.0001 [-0.0001; 0.0004]	3.3e-01					0.0000 [-0.0003; 0.0003]	9.4e-01
Triglycerides in very large HDL	Very large HDL	PFOS	0.0001 [-0.0001; 0.0004]	2.9e-01					0.0001 [-0.0003; 0.0006]	5.3e-01
Triglycerides in very large HDL	Very large HDL	PFHXS	0.0002 [-0.0001; 0.0005]	1.1e-01					0.0001 [-0.0001; 0.0004]	3.2e-01
Triglycerides to total lipids ratio in very large HDL	Very large HDL	PFOA	0.0021 [-0.0136; 0.0178]	7.9e-01					0.0064 [-0.0099; 0.0228]	4.4e-01
Triglycerides to total lipids ratio in very large HDL	Very large HDL	PFOS	-0.0065 [-0.0213; 0.0082]	3.8e-01					-0.0022 [-0.0265; 0.0221]	8.6e-01
Triglycerides to total lipids ratio in very large HDL	Very large HDL	PFHXS	-0.0084 [-0.0233; 0.0066]	2.7e-01					-0.0049 [-0.0198; 0.0099]	5.2e-01
Cholesterol esters in very large VLDL	Very large VLDL	PFOA	0.0000 [-0.0003; 0.0003]	8.3e-01					0.0000 [-0.0003; 0.0003]	9.5e-01
Cholesterol esters in very large VLDL	Very large VLDL	PFOS	-0.0001 [-0.0004; 0.0002]	4.5e-01					0.0000 [-0.0005; 0.0004]	8.9e-01
Cholesterol esters in very large VLDL	Very large VLDL	PFHXS	-0.0002 [-0.0004; 0.0001]	1.9e-01					-0.0001 [-0.0003; 0.0002]	5.7e-01
Cholesterol esters to total lipids ratio in very large VLDL	Very large VLDL	PFOA	-0.0169 [-0.0542; 0.0204]	3.7e-01					-0.0113 [-0.0519; 0.0293]	5.8e-01
Cholesterol esters to total lipids ratio in very large VLDL	Very large VLDL	PFOS	0.0084 [-0.0265; 0.0434]	6.4e-01					0.0115 [-0.0488; 0.0718]	7.1e-01
Cholesterol esters to total lipids ratio in very large VLDL	Very large VLDL	PFHXS	-0.0131 [-0.0486; 0.0224]	4.7e-01					-0.0050 [-0.0419; 0.0318]	7.9e-01
Free cholesterol in very large VLDL	Very large VLDL	PFOA	0.0000 [-0.0002; 0.0003]	8.8e-01					0.0000 [-0.0002; 0.0003]	8.1e-01
Free cholesterol in very large VLDL	Very large VLDL	PFOS	-0.0001 [-0.0003; 0.0001]	3.8e-01					0.0000 [-0.0004; 0.0003]	8.8e-01
Free cholesterol in very large VLDL	Very large VLDL	PFHXS	-0.0001 [-0.0004; 0.0001]	2.3e-01					-0.0001 [-0.0003; 0.0002]	6.3e-01
Free cholesterol to total lipids ratio in very large VLDL	Very large VLDL	PFOA	0.0069 [-0.0267; 0.0405]	6.9e-01					0.0212 [-0.0149; 0.0572]	2.5e-01
Free cholesterol to total lipids ratio in very large VLDL	Very large VLDL	PFOS	0.0075 [-0.0240; 0.0389]	6.4e-01					0.0245 [-0.0291; 0.0781]	3.7e-01
Free cholesterol to total lipids ratio in very large VLDL	Very large VLDL	PFHXS	-0.0104 [-0.0423; 0.0215]	5.2e-01					-0.0015 [-0.0343; 0.0312]	9.3e-01
Phospholipids in very large VLDL	Very large VLDL	PFOA	0.0000 [-0.0005; 0.0005]	1.0e+00					0.0000 [-0.0004; 0.0005]	8.9e-01
Phospholipids in very large VLDL	Very large VLDL	PFOS	-0.0002 [-0.0007; 0.0002]	2.8e-01					-0.0001 [-0.0008; 0.0006]	7.1e-01
Phospholipids in very large VLDL	Very large VLDL	PFHXS	-0.0003 [-0.0007; 0.0001]	2.0e-01					-0.0001 [-0.0005; 0.0003]	6.2e-01
Phospholipids to total lipds ratio in very large VLDL	Very large VLDL	PFOA	0.0016 [-0.0385; 0.0417]	9.4e-01					0.0154 [-0.0279; 0.0587]	4.9e-01
Phospholipids to total lipds ratio in very large VLDL	Very large VLDL	PFOS	0.0018 [-0.0357; 0.0393]	9.3e-01					0.0167 [-0.0475; 0.0810]	6.1e-01
Phospholipids to total lipds ratio in very large VLDL	Very large VLDL	PFHXS	-0.0096 [-0.0478; 0.0285]	6.2e-01					0.0021 [-0.0372; 0.0414]	9.2e-01
Total cholesterol in very large VLDL	Very large VLDL	PFOA	0.0000 [-0.0005; 0.0005]	9.6e-01					0.0000 [-0.0005; 0.0006]	9.3e-01
Total cholesterol in very large VLDL	Very large VLDL	PFOS	-0.0002 [-0.0007; 0.0003]	4.2e-01					-0.0001 [-0.0009; 0.0007]	8.9e-01
Total cholesterol in very large VLDL	Very large VLDL	PFHXS	-0.0003 [-0.0008; 0.0002]	2.0e-01					-0.0001 [-0.0006; 0.0004]	5.9e-01
Total cholesterol to total lipids ratio in very large VLDL	Very large VLDL	PFOA	-0.0052 [-0.0486; 0.0383]	8.2e-01					0.0039 [-0.0433; 0.0511]	8.7e-01
Total cholesterol to total lipids ratio in very large VLDL	Very large VLDL	PFOS	0.0080 [-0.0327; 0.0487]	7.0e-01					0.0167 [-0.0534; 0.0868]	6.4e-01
Total cholesterol to total lipids ratio in very large VLDL	Very large VLDL	PFHXS	-0.0150 [-0.0563; 0.0263]	4.8e-01					-0.0037 [-0.0465; 0.0391]	8.7e-01
Total lipids in very large VLDL	Very large VLDL	PFOA	-0.0003 [-0.0028; 0.0021]	7.9e-01					-0.0001 [-0.0026; 0.0024]	9.5e-01
Total lipids in very large VLDL	Very large VLDL	PFOS	-0.0015 [-0.0038; 0.0009]	2.2e-01					-0.0013 [-0.0050; 0.0024]	4.9e-01
Total lipids in very large VLDL	Very large VLDL	PFHXS	-0.0019 [-0.0042; 0.0005]	1.1e-01					-0.0008 [-0.0031; 0.0015]	4.9e-01
Triglycerides in very large VLDL	Very large VLDL	PFOA	-0.0003 [-0.0020; 0.0013]	7.0e-01					-0.0002 [-0.0018; 0.0015]	8.6e-01
Triglycerides in very large VLDL	Very large VLDL	PFOS	-0.0011 [-0.0026; 0.0004]	1.6e-01					-0.0012 [-0.0037; 0.0013]	3.5e-01
Triglycerides in very large VLDL	Very large VLDL	PFHXS	-0.0013 [-0.0029; 0.0002]	9.3e-02					-0.0006 [-0.0021; 0.0009]	4.4e-01
Triglycerides to total lipids ratio in very large VLDL	Very large VLDL	PFOA	-0.0044 [-0.0650; 0.0562]	8.9e-01					0.0056 [-0.0607; 0.0718]	8.7e-01
Triglycerides to total lipids ratio in very large VLDL	Very large VLDL	PFOS	-0.0043 [-0.0610; 0.0524]	8.8e-01					-0.0041 [-0.1024; 0.0942]	9.3e-01
Triglycerides to total lipids ratio in very large VLDL	Very large VLDL	PFHXS	-0.0209 [-0.0785; 0.0367]	4.8e-01					-0.0040 [-0.0641; 0.0562]	9.0e-01
Cholesterol esters in very small VLDL	Very small VLDL	PFOA	0.0021 [ 0.0006; 0.0036]	7.3e-03					0.0021 [ 0.0006; 0.0037]	6.9e-03
Cholesterol esters in very small VLDL	Very small VLDL	PFOS	0.0016 [ 0.0002; 0.0030]	2.8e-02	0.0031 [-0.0015; 0.0077]	1.8e-01	0.0016 [ 0.0002; 0.0031]	3.0e-02	0.0047 [ 0.0024; 0.0070]	6.1e-05	0.0071 [ 0.0020; 0.0121]	6.2e-03	0.0038 [ 0.0012; 0.0063]	3.5e-03
Cholesterol esters in very small VLDL	Very small VLDL	PFHXS	0.0013 [-0.0002; 0.0027]	8.1e-02					0.0010 [-0.0004; 0.0025]	1.5e-01
Free cholesterol in very small VLDL	Very small VLDL	PFOA	0.0010 [ 0.0003; 0.0017]	5.5e-03					0.0010 [ 0.0002; 0.0017]	1.1e-02	0.0010 [-0.0002; 0.0023]	1.1e-01	0.0007 [-0.0003; 0.0016]	1.6e-01
Free cholesterol in very small VLDL	Very small VLDL	PFOS	0.0008 [ 0.0002; 0.0015]	1.4e-02	0.0022 [-0.0001; 0.0044]	5.6e-02	0.0008 [ 0.0001; 0.0015]	2.2e-02	0.0024 [ 0.0013; 0.0035]	2.2e-05	0.0044 [ 0.0020; 0.0069]	4.3e-04	0.0018 [ 0.0005; 0.0030]	4.7e-03
Free cholesterol in very small VLDL	Very small VLDL	PFHXS	0.0012 [ 0.0005; 0.0019]	5.5e-04					0.0011 [ 0.0004; 0.0018]	1.7e-03	0.0013 [ 0.0002; 0.0024]	2.3e-02	0.0004 [-0.0005; 0.0012]	3.9e-01
Phospholipids in very small VLDL	Very small VLDL	PFOA	0.0016 [ 0.0003; 0.0029]	1.7e-02					0.0016 [ 0.0002; 0.0029]	2.4e-02
Phospholipids in very small VLDL	Very small VLDL	PFOS	0.0013 [ 0.0001; 0.0026]	3.1e-02	0.0032 [-0.0009; 0.0073]	1.2e-01	0.0014 [ 0.0001; 0.0026]	3.4e-02	0.0041 [ 0.0021; 0.0061]	7.1e-05	0.0071 [ 0.0026; 0.0115]	1.9e-03	0.0030 [ 0.0008; 0.0052]	6.6e-03
Phospholipids in very small VLDL	Very small VLDL	PFHXS	0.0021 [ 0.0009; 0.0033]	9.1e-04					0.0019 [ 0.0007; 0.0032]	2.0e-03	0.0022 [ 0.0002; 0.0042]	3.5e-02	0.0007 [-0.0008; 0.0022]	3.7e-01
Total cholesterol in very small VLDL	Very small VLDL	PFOA	0.0028 [ 0.0008; 0.0049]	5.9e-03					0.0029 [ 0.0008; 0.0050]	6.9e-03
Total cholesterol in very small VLDL	Very small VLDL	PFOS	0.0022 [ 0.0003; 0.0041]	2.1e-02	0.0048 [-0.0014; 0.0111]	1.3e-01	0.0023 [ 0.0003; 0.0043]	2.5e-02	0.0065 [ 0.0034; 0.0096]	3.6e-05	0.0105 [ 0.0037; 0.0174]	2.6e-03	0.0051 [ 0.0017; 0.0084]	3.3e-03
Total cholesterol in very small VLDL	Very small VLDL	PFHXS	0.0023 [ 0.0003; 0.0042]	2.1e-02					0.0019 [ 0.0000; 0.0038]	4.5e-02
Total lipids in very small VLDL	Very small VLDL	PFOA	0.0038 [ 0.0006; 0.0071]	1.9e-02					0.0040 [ 0.0006; 0.0073]	2.0e-02
Total lipids in very small VLDL	Very small VLDL	PFOS	0.0027 [-0.0003; 0.0057]	7.7e-02	0.0065 [-0.0036; 0.0166]	2.1e-01	0.0029 [-0.0002; 0.0060]	7.1e-02	0.0088 [ 0.0038; 0.0137]	5.2e-04	0.0161 [ 0.0052; 0.0271]	4.0e-03	0.0061 [ 0.0008; 0.0115]	2.6e-02
Total lipids in very small VLDL	Very small VLDL	PFHXS	0.0038 [ 0.0008; 0.0069]	1.4e-02					0.0037 [ 0.0007; 0.0068]	1.5e-02	0.0045 [-0.0005; 0.0095]	7.7e-02	0.0005 [-0.0032; 0.0043]	7.7e-01
Triglycerides in very small VLDL	Very small VLDL	PFOA	0.0004 [-0.0007; 0.0015]	5.1e-01					0.0004 [-0.0007; 0.0016]	4.4e-01
Triglycerides in very small VLDL	Very small VLDL	PFOS	-0.0002 [-0.0012; 0.0009]	7.2e-01					0.0004 [-0.0013; 0.0021]	6.7e-01
Triglycerides in very small VLDL	Very small VLDL	PFHXS	0.0005 [-0.0006; 0.0015]	3.9e-01					0.0009 [-0.0002; 0.0019]	9.8e-02

### Sheet: Supplementary Table 2B
Supplementary Table 2B: Model estimates for the log-transformed clinical lipid measurements and metabolite measurements after truncation of PFAS outliers in the Rhineland study
Notes † Model 1 was adjusted for sex, age and education ‡ Model 2 was adjusted for sex, age and education and additionally included an age-interaction term ± The age-stratified analysis was only performed if the age-interaction term was significant and was adjusted for sex, age and education
† Model 1 was adjusted for sex, age and education
± The age-stratified analysis was only performed if the age-interaction term was significant and was adjusted for sex, age and education
Abbreviations: Beta estimate (β), confidence interval (CI), perfuorooctanoic acid (PFOA), perfluorooctane sulfonic acid (PFOS), perfluorohexane sulfonate (PFHxS) high-density lipoprotein (HDL), intermediate-density lipoprotein (IDL), low-density lipoprotein (LDL), very-low-density lipoprotein (VLDL)
Clinical lipid measurement	Group	PFAS	Model 1†		Age-stratified analysis±
					Age≤54		Age>54
			ß [95%CI]	p-value	ß [95%CI]	p-value	ß [95% CI]	p-value
Cholesterol	Clinical lipid measurements	PFOA	0.0095 [ 0.0010; 0.0181]	2.9e-02
Cholesterol	Clinical lipid measurements	PFOS	0.0125 [ 0.0041; 0.0208]	3.6e-03
Cholesterol	Clinical lipid measurements	PFHXS	0.0131 [ 0.0052; 0.0210]	1.2e-03	0.0074 [-0.0037; 0.0186]	1.9e-01	0.0039 [-0.0068; 0.0146]	4.8e-01
HDL-C	Clinical lipid measurements	PFOA	0.0074 [-0.0009; 0.0156]	8.0e-02
HDL-C	Clinical lipid measurements	PFOS	0.0071 [-0.0009; 0.0152]	8.3e-02
HDL-C	Clinical lipid measurements	PFHXS	0.0145 [ 0.0068; 0.0221]	2.0e-04
LDL-C	Clinical lipid measurements	PFOA	0.0071 [-0.0041; 0.0184]	2.1e-01	-0.0034 [-0.0218; 0.0150]	7.2e-01	0.0113 [-0.0022; 0.0248]	1.0e-01
LDL-C	Clinical lipid measurements	PFOS	0.0164 [ 0.0054; 0.0273]	3.5e-03	0.0116 [-0.0079; 0.0311]	2.5e-01	0.0176 [ 0.0050; 0.0301]	6.1e-03
LDL-C	Clinical lipid measurements	PFHXS	0.0124 [ 0.0020; 0.0227]	2.0e-02
Triglycerides	Clinical lipid measurements	PFOA	0.0009 [-0.0134; 0.0153]	9.0e-01
Triglycerides	Clinical lipid measurements	PFOS	-0.0073 [-0.0214; 0.0067]	3.1e-01
Triglycerides	Clinical lipid measurements	PFHXS	-0.0039 [-0.0172; 0.0094]	5.6e-01
Other metabolites	Group	PFAS	Model 1†		Age-stratified analysis±
					Age≤54		Age>54
			ß [95%CI]	p-value	ß [95%CI]	p-value	ß [95% CI]	p-value
Alanine	Amino acids	PFOA	0.0013 [-0.0006; 0.0033]	1.9e-01
Alanine	Amino acids	PFOS	0.0004 [-0.0015; 0.0023]	7.0e-01
Alanine	Amino acids	PFHXS	-0.0006 [-0.0024; 0.0013]	5.6e-01
Glutamine	Amino acids	PFOA	0.0035 [ 0.0015; 0.0055]	5.7e-04
Glutamine	Amino acids	PFOS	-0.0003 [-0.0023; 0.0016]	7.5e-01
Glutamine	Amino acids	PFHXS	0.0023 [ 0.0004; 0.0042]	1.7e-02
Histidine	Amino acids	PFOA	0.0001 [-0.0002; 0.0004]	5.1e-01
Histidine	Amino acids	PFOS	-0.0002 [-0.0005; 0.0001]	2.2e-01
Histidine	Amino acids	PFHXS	0.0000 [-0.0003; 0.0003]	1.0e+00
Apolipoprotein A I	Apolipoproteins	PFOA	0.0046 [ 0.0015; 0.0077]	3.3e-03
Apolipoprotein A I	Apolipoproteins	PFOS	0.0058 [ 0.0028; 0.0088]	1.4e-04
Apolipoprotein A I	Apolipoproteins	PFHXS	0.0076 [ 0.0046; 0.0105]	4.3e-07
Apolipoprotein B	Apolipoproteins	PFOA	0.0050 [ 0.0006; 0.0094]	2.6e-02
Apolipoprotein B	Apolipoproteins	PFOS	0.0050 [ 0.0008; 0.0093]	2.1e-02	0.0036 [-0.0043; 0.0114]	3.7e-01	0.0051 [ 0.0001; 0.0100]	4.6e-02
Apolipoprotein B	Apolipoproteins	PFHXS	0.0043 [ 0.0002; 0.0085]	4.2e-02	0.0001 [-0.0057; 0.0058]	9.8e-01	0.0008 [-0.0051; 0.0067]	7.9e-01
Ratio of apolipoprotein B to apolipoprotein A	Apolipoproteins	PFOA	0.0010 [-0.0027; 0.0047]	5.8e-01
Ratio of apolipoprotein B to apolipoprotein A	Apolipoproteins	PFOS	0.0002 [-0.0034; 0.0038]	9.0e-01
Ratio of apolipoprotein B to apolipoprotein A	Apolipoproteins	PFHXS	-0.0012 [-0.0047; 0.0023]	5.0e-01
Phenylalanine	Aromatic amino acids	PFOA	-0.0001 [-0.0004; 0.0002]	6.8e-01
Phenylalanine	Aromatic amino acids	PFOS	-0.0002 [-0.0005; 0.0001]	2.1e-01
Phenylalanine	Aromatic amino acids	PFHXS	-0.0007 [-0.0010; -0.0004]	1.9e-06
Tyrosine	Aromatic amino acids	PFOA	0.0001 [-0.0004; 0.0005]	8.0e-01
Tyrosine	Aromatic amino acids	PFOS	-0.0002 [-0.0007; 0.0002]	3.1e-01
Tyrosine	Aromatic amino acids	PFHXS	-0.0003 [-0.0008; 0.0001]	1.1e-01
Isoleucine	Branched-chain amino acids	PFOA	0.0003 [-0.0002; 0.0009]	2.5e-01
Isoleucine	Branched-chain amino acids	PFOS	0.0003 [-0.0003; 0.0008]	3.3e-01
Isoleucine	Branched-chain amino acids	PFHXS	-0.0007 [-0.0013; -0.0002]	8.4e-03
Leucine	Branched-chain amino acids	PFOA	0.0010 [ 0.0004; 0.0016]	7.7e-04
Leucine	Branched-chain amino acids	PFOS	0.0007 [ 0.0001; 0.0012]	2.5e-02
Leucine	Branched-chain amino acids	PFHXS	-0.0005 [-0.0011; 0.0001]	7.4e-02
Valine	Branched-chain amino acids	PFOA	0.0019 [ 0.0007; 0.0032]	2.8e-03
Valine	Branched-chain amino acids	PFOS	0.0026 [ 0.0013; 0.0038]	4.9e-05	0.0036 [ 0.0012; 0.0060]	3.8e-03	0.0021 [ 0.0007; 0.0036]	3.2e-03
Valine	Branched-chain amino acids	PFHXS	-0.0008 [-0.0020; 0.0005]	2.3e-01
Esterified cholesterol	Cholesterol	PFOA	0.0126 [ 0.0055; 0.0197]	5.2e-04
Esterified cholesterol	Cholesterol	PFOS	0.0166 [ 0.0096; 0.0235]	2.8e-06
Esterified cholesterol	Cholesterol	PFHXS	0.0149 [ 0.0081; 0.0217]	1.6e-05
Free cholesterol	Cholesterol	PFOA	0.0079 [ 0.0032; 0.0126]	1.0e-03
Free cholesterol	Cholesterol	PFOS	0.0101 [ 0.0056; 0.0147]	1.5e-05
Free cholesterol	Cholesterol	PFHXS	0.0092 [ 0.0047; 0.0136]	6.3e-05
Remnant cholesterol non HDL, non LDL cholesterol	Cholesterol	PFOA	0.0091 [ 0.0019; 0.0163]	1.4e-02
Remnant cholesterol non HDL, non LDL cholesterol	Cholesterol	PFOS	0.0096 [ 0.0026; 0.0167]	7.4e-03	0.0070 [-0.0060; 0.0200]	2.9e-01	0.0098 [ 0.0017; 0.0179]	1.7e-02
Remnant cholesterol non HDL, non LDL cholesterol	Cholesterol	PFHXS	0.0064 [-0.0004; 0.0133]	6.7e-02	-0.0006 [-0.0102; 0.0089]	9.0e-01	0.0006 [-0.0091; 0.0102]	9.1e-01
Serum total cholesterol	Cholesterol	PFOA	0.0131 [ 0.0056; 0.0206]	5.9e-04
Serum total cholesterol	Cholesterol	PFOS	0.0170 [ 0.0097; 0.0243]	4.7e-06
Serum total cholesterol	Cholesterol	PFHXS	0.0153 [ 0.0082; 0.0224]	2.4e-05
Total cholesterol in HDL	Cholesterol	PFOA	0.0060 [ 0.0005; 0.0115]	3.2e-02
Total cholesterol in HDL	Cholesterol	PFOS	0.0090 [ 0.0036; 0.0144]	1.0e-03
Total cholesterol in HDL	Cholesterol	PFHXS	0.0118 [ 0.0065; 0.0170]	1.0e-05
Total cholesterol in HDL2	Cholesterol	PFOA	0.0063 [-0.0001; 0.0127]	5.2e-02
Total cholesterol in HDL2	Cholesterol	PFOS	0.0097 [ 0.0035; 0.0159]	2.1e-03
Total cholesterol in HDL2	Cholesterol	PFHXS	0.0131 [ 0.0071; 0.0192]	2.1e-05
Total cholesterol in HDL3	Cholesterol	PFOA	0.0016 [ 0.0007; 0.0024]	2.0e-04
Total cholesterol in HDL3	Cholesterol	PFOS	0.0020 [ 0.0012; 0.0028]	1.2e-06
Total cholesterol in HDL3	Cholesterol	PFHXS	0.0020 [ 0.0012; 0.0028]	5.6e-07
Total cholesterol in LDL	Cholesterol	PFOA	0.0132 [ 0.0047; 0.0217]	2.5e-03
Total cholesterol in LDL	Cholesterol	PFOS	0.0180 [ 0.0097; 0.0263]	2.1e-05	0.0123 [-0.0029; 0.0275]	1.1e-01	0.0193 [ 0.0097; 0.0289]	8.7e-05
Total cholesterol in LDL	Cholesterol	PFHXS	0.0139 [ 0.0058; 0.0220]	8.0e-04
Total cholesterol in VLDL	Cholesterol	PFOA	0.0049 [-0.0013; 0.0111]	1.2e-01
Total cholesterol in VLDL	Cholesterol	PFOS	0.0030 [-0.0030; 0.0091]	3.3e-01	0.0027 [-0.0084; 0.0139]	6.3e-01	0.0025 [-0.0046; 0.0097]	4.9e-01
Total cholesterol in VLDL	Cholesterol	PFHXS	0.0018 [-0.0042; 0.0077]	5.6e-01	-0.0021 [-0.0103; 0.0060]	6.1e-01	-0.0037 [-0.0122; 0.0047]	3.9e-01
Concentration of chylomicrons and extremely large VLDL particles	Concentration	PFOA	0.0000 [ 0.0000; 0.0000]	1.0e+00
Concentration of chylomicrons and extremely large VLDL particles	Concentration	PFOS	0.0000 [ 0.0000; 0.0000]	3.0e-01
Concentration of chylomicrons and extremely large VLDL particles	Concentration	PFHXS	0.0000 [ 0.0000; 0.0000]	1.4e-01
Concentration of IDL particles	Concentration	PFOA	0.0000 [ 0.0000; 0.0000]	1.8e-03
Concentration of IDL particles	Concentration	PFOS	0.0000 [ 0.0000; 0.0000]	1.8e-05
Concentration of IDL particles	Concentration	PFHXS	0.0000 [ 0.0000; 0.0000]	7.6e-04
Concentration of large HDL particles	Concentration	PFOA	0.0000 [ 0.0000; 0.0000]	3.2e-01
Concentration of large HDL particles	Concentration	PFOS	0.0000 [ 0.0000; 0.0000]	1.3e-02
Concentration of large HDL particles	Concentration	PFHXS	0.0000 [ 0.0000; 0.0000]	2.4e-04
Concentration of large LDL particles	Concentration	PFOA	0.0000 [ 0.0000; 0.0000]	2.3e-03
Concentration of large LDL particles	Concentration	PFOS	0.0000 [ 0.0000; 0.0000]	1.7e-05
Concentration of large LDL particles	Concentration	PFHXS	0.0000 [ 0.0000; 0.0000]	6.4e-04
Concentration of large VLDL particles	Concentration	PFOA	0.0000 [ 0.0000; 0.0000]	9.5e-01
Concentration of large VLDL particles	Concentration	PFOS	0.0000 [ 0.0000; 0.0000]	1.1e-01
Concentration of large VLDL particles	Concentration	PFHXS	0.0000 [ 0.0000; 0.0000]	2.9e-01
Concentration of medium HDL particles	Concentration	PFOA	0.0000 [ 0.0000; 0.0000]	1.1e-02
Concentration of medium HDL particles	Concentration	PFOS	0.0000 [ 0.0000; 0.0000]	4.5e-02
Concentration of medium HDL particles	Concentration	PFHXS	0.0000 [ 0.0000; 0.0000]	2.8e-03
Concentration of medium LDL particles	Concentration	PFOA	0.0000 [ 0.0000; 0.0000]	2.6e-03
Concentration of medium LDL particles	Concentration	PFOS	0.0000 [ 0.0000; 0.0000]	2.6e-05
Concentration of medium LDL particles	Concentration	PFHXS	0.0000 [ 0.0000; 0.0000]	4.7e-04
Concentration of medium VLDL particles	Concentration	PFOA	0.0000 [ 0.0000; 0.0000]	8.9e-01
Concentration of medium VLDL particles	Concentration	PFOS	0.0000 [ 0.0000; 0.0000]	2.0e-01
Concentration of medium VLDL particles	Concentration	PFHXS	0.0000 [ 0.0000; 0.0000]	5.2e-01
Concentration of small HDL particles	Concentration	PFOA	0.0000 [ 0.0000; 0.0000]	9.1e-03
Concentration of small HDL particles	Concentration	PFOS	0.0000 [ 0.0000; 0.0000]	5.6e-01
Concentration of small HDL particles	Concentration	PFHXS	0.0000 [ 0.0000; 0.0000]	2.8e-01
Concentration of small LDL particles	Concentration	PFOA	0.0000 [ 0.0000; 0.0000]	2.3e-03
Concentration of small LDL particles	Concentration	PFOS	0.0000 [ 0.0000; 0.0000]	2.2e-05
Concentration of small LDL particles	Concentration	PFHXS	0.0000 [ 0.0000; 0.0000]	2.2e-04
Concentration of small VLDL particles	Concentration	PFOA	0.0000 [ 0.0000; 0.0000]	3.9e-01
Concentration of small VLDL particles	Concentration	PFOS	0.0000 [ 0.0000; 0.0000]	6.8e-01
Concentration of small VLDL particles	Concentration	PFHXS	0.0000 [ 0.0000; 0.0000]	6.9e-01
Concentration of very large HDL particles	Concentration	PFOA	0.0000 [ 0.0000; 0.0000]	4.1e-01
Concentration of very large HDL particles	Concentration	PFOS	0.0000 [ 0.0000; 0.0000]	9.4e-03
Concentration of very large HDL particles	Concentration	PFHXS	0.0000 [ 0.0000; 0.0000]	5.2e-04
Concentration of very large VLDL particles	Concentration	PFOA	0.0000 [ 0.0000; 0.0000]	9.4e-01
Concentration of very large VLDL particles	Concentration	PFOS	0.0000 [ 0.0000; 0.0000]	1.3e-01
Concentration of very large VLDL particles	Concentration	PFHXS	0.0000 [ 0.0000; 0.0000]	1.5e-01
Concentration of very small VLDL particles	Concentration	PFOA	0.0000 [ 0.0000; 0.0000]	9.7e-03
Concentration of very small VLDL particles	Concentration	PFOS	0.0000 [ 0.0000; 0.0000]	5.5e-03	0.0000 [ 0.0000; 0.0000]	2.4e-01	0.0000 [ 0.0000; 0.0000]	1.7e-02
Concentration of very small VLDL particles	Concentration	PFHXS	0.0000 [ 0.0000; 0.0000]	9.0e-03
Cholesterol esters in chylomicrons and extremely large VLDL	Extremely large VLDL	PFOA	0.0000 [-0.0001; 0.0001]	7.0e-01
Cholesterol esters in chylomicrons and extremely large VLDL	Extremely large VLDL	PFOS	0.0000 [-0.0001; 0.0001]	8.5e-01
Cholesterol esters in chylomicrons and extremely large VLDL	Extremely large VLDL	PFHXS	0.0000 [-0.0001; 0.0001]	6.0e-01
Free cholesterol in chylomicrons and extremely large VLDL	Extremely large VLDL	PFOA	0.0000 [-0.0001; 0.0001]	9.0e-01
Free cholesterol in chylomicrons and extremely large VLDL	Extremely large VLDL	PFOS	-0.0001 [-0.0001; 0.0000]	2.1e-01
Free cholesterol in chylomicrons and extremely large VLDL	Extremely large VLDL	PFHXS	-0.0001 [-0.0001; 0.0000]	1.9e-01
Phospholipids in chylomicrons and extremely large VLDL	Extremely large VLDL	PFOA	0.0000 [-0.0001; 0.0002]	8.4e-01
Phospholipids in chylomicrons and extremely large VLDL	Extremely large VLDL	PFOS	-0.0001 [-0.0002; 0.0001]	2.8e-01
Phospholipids in chylomicrons and extremely large VLDL	Extremely large VLDL	PFHXS	-0.0001 [-0.0002; 0.0000]	2.3e-01
Total cholesterol in chylomicrons and extremely large VLDL	Extremely large VLDL	PFOA	0.0000 [-0.0002; 0.0002]	7.9e-01
Total cholesterol in chylomicrons and extremely large VLDL	Extremely large VLDL	PFOS	0.0000 [-0.0002; 0.0001]	6.3e-01
Total cholesterol in chylomicrons and extremely large VLDL	Extremely large VLDL	PFHXS	-0.0001 [-0.0003; 0.0001]	3.6e-01
Total lipids in chylomicrons and extremely large VLDL	Extremely large VLDL	PFOA	0.0000 [-0.0010; 0.0010]	9.8e-01
Total lipids in chylomicrons and extremely large VLDL	Extremely large VLDL	PFOS	-0.0005 [-0.0015; 0.0005]	3.1e-01
Total lipids in chylomicrons and extremely large VLDL	Extremely large VLDL	PFHXS	-0.0007 [-0.0017; 0.0002]	1.4e-01
Triglycerides in chylomicrons and extremely large VLDL	Extremely large VLDL	PFOA	0.0000 [-0.0008; 0.0007]	9.4e-01
Triglycerides in chylomicrons and extremely large VLDL	Extremely large VLDL	PFOS	-0.0004 [-0.0011; 0.0003]	2.6e-01
Triglycerides in chylomicrons and extremely large VLDL	Extremely large VLDL	PFHXS	-0.0006 [-0.0013; 0.0001]	1.0e-01
Cholesterol esters to total lipids ratio in chylomicrons and extremely large VLDL (mmol/l)	Extremely large VLDL	PFOA	-0.0094 [-0.0406; 0.0217]	5.5e-01
Cholesterol esters to total lipids ratio in chylomicrons and extremely large VLDL (mmol/l)	Extremely large VLDL	PFOS	0.0146 [-0.0157; 0.0449]	3.4e-01
Cholesterol esters to total lipids ratio in chylomicrons and extremely large VLDL (mmol/l)	Extremely large VLDL	PFHXS	-0.0141 [-0.0437; 0.0155]	3.5e-01
Total cholesterol to total lipids ratio in chylomicrons and extremely large VLDL (mmol/l)	Extremely large VLDL	PFOA	-0.0064 [-0.0396; 0.0267]	7.0e-01
Total cholesterol to total lipids ratio in chylomicrons and extremely large VLDL (mmol/l)	Extremely large VLDL	PFOS	0.0029 [-0.0294; 0.0351]	8.6e-01
Total cholesterol to total lipids ratio in chylomicrons and extremely large VLDL (mmol/l)	Extremely large VLDL	PFHXS	-0.0206 [-0.0522; 0.0109]	2.0e-01
Free cholesterol in chylomicrons and extremely large VLDL (mmol/l)	Extremely large VLDL	PFOA	-0.0006 [-0.0254; 0.0242]	9.6e-01
Free cholesterol in chylomicrons and extremely large VLDL (mmol/l)	Extremely large VLDL	PFOS	-0.0103 [-0.0343; 0.0138]	4.0e-01
Free cholesterol in chylomicrons and extremely large VLDL (mmol/l)	Extremely large VLDL	PFHXS	-0.0166 [-0.0402; 0.0069]	1.7e-01
Phospholipids to total lipids ratio in chylomicrons and extremely large VLDL (mmol/l)	Extremely large VLDL	PFOA	-0.0012 [-0.0301; 0.0277]	9.3e-01
Phospholipids to total lipids ratio in chylomicrons and extremely large VLDL (mmol/l)	Extremely large VLDL	PFOS	-0.0019 [-0.0300; 0.0262]	9.0e-01
Phospholipids to total lipids ratio in chylomicrons and extremely large VLDL (mmol/l)	Extremely large VLDL	PFHXS	-0.0154 [-0.0429; 0.0122]	2.7e-01
Triglycerides to total lipids ratio in chylomicrons and extremely large VLDL (mmol/l)	Extremely large VLDL	PFOA	-0.0100 [-0.0597; 0.0397]	6.9e-01
Triglycerides to total lipids ratio in chylomicrons and extremely large VLDL (mmol/l)	Extremely large VLDL	PFOS	0.0045 [-0.0437; 0.0528]	8.5e-01
Triglycerides to total lipids ratio in chylomicrons and extremely large VLDL (mmol/l)	Extremely large VLDL	PFHXS	-0.0375 [-0.0848; 0.0098]	1.2e-01
18:2, linoleic acid	Fatty acids	PFOA	0.0075 [ 0.0012; 0.0138]	1.9e-02
18:2, linoleic acid	Fatty acids	PFOS	0.0105 [ 0.0044; 0.0166]	7.9e-04
18:2, linoleic acid	Fatty acids	PFHXS	0.0126 [ 0.0066; 0.0185]	3.8e-05
22:6, docosahexaenoic acid	Fatty acids	PFOA	0.0026 [ 0.0012; 0.0040]	2.6e-04
22:6, docosahexaenoic acid	Fatty acids	PFOS	0.0034 [ 0.0021; 0.0048]	8.8e-07	0.0050 [ 0.0025; 0.0076]	1.3e-04	0.0026 [ 0.0010; 0.0042]	1.3e-03
22:6, docosahexaenoic acid	Fatty acids	PFHXS	0.0031 [ 0.0018; 0.0044]	4.6e-06
Estimated degree of unsaturation	Fatty acids	PFOA	0.0015 [ 0.0005; 0.0026]	3.4e-03
Estimated degree of unsaturation	Fatty acids	PFOS	0.0020 [ 0.0010; 0.0030]	8.8e-05
Estimated degree of unsaturation	Fatty acids	PFHXS	0.0021 [ 0.0011; 0.0030]	3.4e-05
Monounsaturated fatty acids; 16:1, 18:1	Fatty acids	PFOA	0.0040 [-0.0039; 0.0119]	3.2e-01
Monounsaturated fatty acids; 16:1, 18:1	Fatty acids	PFOS	-0.0005 [-0.0082; 0.0072]	9.0e-01
Monounsaturated fatty acids; 16:1, 18:1	Fatty acids	PFHXS	0.0032 [-0.0043; 0.0107]	4.0e-01	0.0013 [-0.0097; 0.0123]	8.1e-01	-0.0054 [-0.0154; 0.0046]	2.9e-01
Omega 3 fatty acids	Fatty acids	PFOA	0.0058 [ 0.0021; 0.0095]	2.3e-03
Omega 3 fatty acids	Fatty acids	PFOS	0.0086 [ 0.0050; 0.0123]	3.4e-06	0.0127 [ 0.0057; 0.0197]	4.0e-04	0.0065 [ 0.0023; 0.0106]	2.1e-03
Omega 3 fatty acids	Fatty acids	PFHXS	0.0078 [ 0.0042; 0.0113]	1.9e-05
Omega 6 fatty acids	Fatty acids	PFOA	0.0083 [ 0.0025; 0.0142]	5.5e-03
Omega 6 fatty acids	Fatty acids	PFOS	0.0104 [ 0.0046; 0.0161]	3.9e-04
Omega 6 fatty acids	Fatty acids	PFHXS	0.0118 [ 0.0062; 0.0174]	3.5e-05
Polyunsaturated fatty acids	Fatty acids	PFOA	0.0093 [ 0.0030; 0.0156]	3.7e-03
Polyunsaturated fatty acids	Fatty acids	PFOS	0.0121 [ 0.0059; 0.0182]	1.2e-04
Polyunsaturated fatty acids	Fatty acids	PFHXS	0.0132 [ 0.0072; 0.0192]	1.6e-05
Ratio of 18:2 linoleic acid to total fatty acids	Fatty acids	PFOA	0.0022 [-0.0024; 0.0068]	3.4e-01
Ratio of 18:2 linoleic acid to total fatty acids	Fatty acids	PFOS	0.0069 [ 0.0024; 0.0113]	2.6e-03
Ratio of 18:2 linoleic acid to total fatty acids	Fatty acids	PFHXS	0.0078 [ 0.0035; 0.0122]	4.2e-04
Ratio of 22:6 docosahexaenoic acid to total fatty acids	Fatty acids	PFOA	0.0084 [ 0.0033; 0.0135]	1.3e-03
Ratio of 22:6 docosahexaenoic acid to total fatty acids	Fatty acids	PFOS	0.0131 [ 0.0081; 0.0180]	2.5e-07	0.0240 [ 0.0147; 0.0334]	6.0e-07	0.0085 [ 0.0025; 0.0144]	5.1e-03
Ratio of 22:6 docosahexaenoic acid to total fatty acids	Fatty acids	PFHXS	0.0097 [ 0.0049; 0.0146]	8.3e-05
Ratio of monounsaturated fatty acids to total fatty acids	Fatty acids	PFOA	-0.0031 [-0.0066; 0.0003]	7.4e-02
Ratio of monounsaturated fatty acids to total fatty acids	Fatty acids	PFOS	-0.0080 [-0.0114; -0.0047]	2.8e-06
Ratio of monounsaturated fatty acids to total fatty acids	Fatty acids	PFHXS	-0.0052 [-0.0084; -0.0019]	2.1e-03
Ratio of omega 3 fatty acids to total fatty acids	Fatty acids	PFOA	0.0114 [ 0.0036; 0.0192]	4.1e-03
Ratio of omega 3 fatty acids to total fatty acids	Fatty acids	PFOS	0.0205 [ 0.0130; 0.0281]	1.1e-07	0.0373 [ 0.0227; 0.0520]	6.4e-07	0.0130 [ 0.0043; 0.0217]	3.4e-03
Ratio of omega 3 fatty acids to total fatty acids	Fatty acids	PFHXS	0.0152 [ 0.0079; 0.0226]	5.2e-05
Ratio of omega 6 fatty acids to total fatty acids	Fatty acids	PFOA	0.0025 [-0.0012; 0.0061]	1.8e-01
Ratio of omega 6 fatty acids to total fatty acids	Fatty acids	PFOS	0.0058 [ 0.0023; 0.0093]	1.4e-03
Ratio of omega 6 fatty acids to total fatty acids	Fatty acids	PFHXS	0.0058 [ 0.0023; 0.0092]	1.1e-03
Ratio of polyunsaturated fatty acids to total fatty acids	Fatty acids	PFOA	0.0035 [ 0.0000; 0.0070]	4.9e-02
Ratio of polyunsaturated fatty acids to total fatty acids	Fatty acids	PFOS	0.0076 [ 0.0042; 0.0109]	1.2e-05
Ratio of polyunsaturated fatty acids to total fatty acids	Fatty acids	PFHXS	0.0071 [ 0.0038; 0.0104]	2.3e-05
Ratio of saturated fatty acids to total fatty acids	Fatty acids	PFOA	-0.0007 [-0.0020; 0.0007]	3.6e-01
Ratio of saturated fatty acids to total fatty acids	Fatty acids	PFOS	-0.0006 [-0.0020; 0.0007]	3.8e-01
Ratio of saturated fatty acids to total fatty acids	Fatty acids	PFHXS	-0.0023 [-0.0036; -0.0010]	6.4e-04
Saturated fatty acids	Fatty acids	PFOA	0.0063 [-0.0006; 0.0131]	7.5e-02
Saturated fatty acids	Fatty acids	PFOS	0.0054 [-0.0013; 0.0121]	1.1e-01
Saturated fatty acids	Fatty acids	PFHXS	0.0058 [-0.0008; 0.0123]	8.3e-02	0.0034 [-0.0062; 0.0130]	4.9e-01	-0.0025 [-0.0111; 0.0062]	5.7e-01
Total fatty acids	Fatty acids	PFOA	0.0076 [-0.0002; 0.0154]	5.5e-02
Total fatty acids	Fatty acids	PFOS	0.0067 [-0.0009; 0.0143]	8.4e-02
Total fatty acids	Fatty acids	PFHXS	0.0087 [ 0.0012; 0.0161]	2.2e-02	0.0046 [-0.0064; 0.0156]	4.2e-01	0.0002 [-0.0094; 0.0099]	9.7e-01
Albumin signal area Inflammation	Fluid balance	PFOA	0.0004 [ 0.0003; 0.0006]	3.5e-08
Albumin signal area Inflammation	Fluid balance	PFOS	0.0002 [ 0.0001; 0.0004]	2.3e-03
Albumin signal area Inflammation	Fluid balance	PFHXS	0.0003 [ 0.0002; 0.0005]	5.4e-06
Creatinine	Fluid balance	PFOA	0.0002 [-0.0003; 0.0007]	4.3e-01
Creatinine	Fluid balance	PFOS	0.0000 [-0.0005; 0.0005]	9.6e-01
Creatinine	Fluid balance	PFHXS	-0.0005 [-0.0009; 0.0000]	3.4e-02
Phosphatidylcholine and other cholines	Glycerides and phospholipids	PFOA	0.0067 [ 0.0022; 0.0112]	3.7e-03
Phosphatidylcholine and other cholines	Glycerides and phospholipids	PFOS	0.0083 [ 0.0039; 0.0127]	2.1e-04
Phosphatidylcholine and other cholines	Glycerides and phospholipids	PFHXS	0.0089 [ 0.0046; 0.0132]	4.7e-05
Ratio of triglycerides to phosphoglycerides	Glycerides and phospholipids	PFOA	-0.0023 [-0.0086; 0.0040]	4.7e-01
Ratio of triglycerides to phosphoglycerides	Glycerides and phospholipids	PFOS	-0.0078 [-0.0140; -0.0017]	1.2e-02
Ratio of triglycerides to phosphoglycerides	Glycerides and phospholipids	PFHXS	-0.0053 [-0.0113; 0.0007]	8.2e-02
Serum total triglycerides	Glycerides and phospholipids	PFOA	0.0009 [-0.0084; 0.0102]	8.5e-01
Serum total triglycerides	Glycerides and phospholipids	PFOS	-0.0058 [-0.0149; 0.0033]	2.1e-01
Serum total triglycerides	Glycerides and phospholipids	PFHXS	-0.0014 [-0.0103; 0.0074]	7.5e-01
Sphingomyelins	Glycerides and phospholipids	PFOA	0.0043 [ 0.0020; 0.0065]	1.6e-04
Sphingomyelins	Glycerides and phospholipids	PFOS	0.0051 [ 0.0030; 0.0073]	2.8e-06
Sphingomyelins	Glycerides and phospholipids	PFHXS	0.0039 [ 0.0018; 0.0060]	2.5e-04
Total cholines	Glycerides and phospholipids	PFOA	0.0059 [ 0.0017; 0.0102]	6.2e-03
Total cholines	Glycerides and phospholipids	PFOS	0.0078 [ 0.0036; 0.0119]	2.3e-04
Total cholines	Glycerides and phospholipids	PFHXS	0.0078 [ 0.0038; 0.0118]	1.6e-04
Total phosphoglycerides	Glycerides and phospholipids	PFOA	0.0062 [ 0.0015; 0.0108]	8.9e-03
Total phosphoglycerides	Glycerides and phospholipids	PFOS	0.0083 [ 0.0038; 0.0128]	2.9e-04
Total phosphoglycerides	Glycerides and phospholipids	PFHXS	0.0082 [ 0.0038; 0.0125]	2.7e-04
Triglycerides in HDL	Glycerides and phospholipids	PFOA	0.0008 [-0.0005; 0.0020]	2.4e-01
Triglycerides in HDL	Glycerides and phospholipids	PFOS	0.0003 [-0.0009; 0.0016]	5.8e-01
Triglycerides in HDL	Glycerides and phospholipids	PFHXS	0.0008 [-0.0004; 0.0020]	2.0e-01
Triglycerides in LDL	Glycerides and phospholipids	PFOA	0.0015 [ 0.0000; 0.0029]	4.3e-02
Triglycerides in LDL	Glycerides and phospholipids	PFOS	0.0015 [ 0.0001; 0.0029]	3.3e-02
Triglycerides in LDL	Glycerides and phospholipids	PFHXS	0.0025 [ 0.0012; 0.0039]	2.6e-04
Triglycerides in VLDL	Glycerides and phospholipids	PFOA	-0.0006 [-0.0105; 0.0093]	9.1e-01
Triglycerides in VLDL	Glycerides and phospholipids	PFOS	-0.0083 [-0.0180; 0.0013]	9.1e-02
Triglycerides in VLDL	Glycerides and phospholipids	PFHXS	-0.0044 [-0.0139; 0.0050]	3.5e-01
Citrate	Glycolosis related metabolites	PFOA	0.0017 [ 0.0006; 0.0027]	1.6e-03
Citrate	Glycolosis related metabolites	PFOS	0.0003 [-0.0007; 0.0013]	5.4e-01
Citrate	Glycolosis related metabolites	PFHXS	0.0008 [-0.0002; 0.0018]	1.2e-01
Glucose	Glycolosis related metabolites	PFOA	0.0035 [-0.0018; 0.0088]	2.0e-01
Glucose	Glycolosis related metabolites	PFOS	-0.0038 [-0.0090; 0.0014]	1.5e-01
Glucose	Glycolosis related metabolites	PFHXS	-0.0070 [-0.0121; -0.0019]	6.8e-03
Lactate	Glycolosis related metabolites	PFOA	-0.0026 [-0.0093; 0.0041]	4.4e-01
Lactate	Glycolosis related metabolites	PFOS	-0.0005 [-0.0070; 0.0060]	8.8e-01
Lactate	Glycolosis related metabolites	PFHXS	-0.0014 [-0.0078; 0.0049]	6.6e-01
Cholesterol esters in IDL	IDL	PFOA	0.0065 [ 0.0027; 0.0104]	9.2e-04
Cholesterol esters in IDL	IDL	PFOS	0.0084 [ 0.0046; 0.0121]	1.2e-05
Cholesterol esters in IDL	IDL	PFHXS	0.0056 [ 0.0019; 0.0093]	2.8e-03
Cholesterol esters to total lipids ratio in IDL	IDL	PFOA	0.0029 [ 0.0007; 0.0051]	1.0e-02
Cholesterol esters to total lipids ratio in IDL	IDL	PFOS	0.0029 [ 0.0007; 0.0050]	8.7e-03
Cholesterol esters to total lipids ratio in IDL	IDL	PFHXS	-0.0010 [-0.0031; 0.0011]	3.5e-01
Free cholesterol in IDL	IDL	PFOA	0.0030 [ 0.0011; 0.0048]	1.9e-03
Free cholesterol in IDL	IDL	PFOS	0.0045 [ 0.0027; 0.0063]	1.4e-06
Free cholesterol in IDL	IDL	PFHXS	0.0035 [ 0.0017; 0.0053]	1.2e-04
Free cholesterol to total lipids ratio in IDL	IDL	PFOA	0.0020 [-0.0016; 0.0056]	2.7e-01
Free cholesterol to total lipids ratio in IDL	IDL	PFOS	0.0058 [ 0.0023; 0.0093]	1.1e-03
Free cholesterol to total lipids ratio in IDL	IDL	PFHXS	0.0054 [ 0.0020; 0.0087]	2.0e-03
Phospholipids in IDL	IDL	PFOA	0.0036 [ 0.0014; 0.0059]	1.7e-03
Phospholipids in IDL	IDL	PFOS	0.0051 [ 0.0029; 0.0073]	5.2e-06
Phospholipids in IDL	IDL	PFHXS	0.0038 [ 0.0017; 0.0060]	4.4e-04
Phospholipids to total lipds ratio in IDL	IDL	PFOA	-0.0014 [-0.0028; -0.0001]	3.3e-02
Phospholipids to total lipds ratio in IDL	IDL	PFOS	-0.0006 [-0.0019; 0.0006]	3.3e-01
Phospholipids to total lipds ratio in IDL	IDL	PFHXS	-0.0005 [-0.0017; 0.0008]	4.8e-01
Total cholesterol in IDL	IDL	PFOA	0.0080 [ 0.0032; 0.0127]	9.8e-04
Total cholesterol in IDL	IDL	PFOS	0.0107 [ 0.0061; 0.0153]	5.8e-06
Total cholesterol in IDL	IDL	PFHXS	0.0075 [ 0.0030; 0.0121]	1.1e-03
Total cholesterol to total lipids ratio in IDL	IDL	PFOA	0.0027 [ 0.0009; 0.0045]	2.7e-03
Total cholesterol to total lipids ratio in IDL	IDL	PFOS	0.0038 [ 0.0021; 0.0055]	1.3e-05
Total cholesterol to total lipids ratio in IDL	IDL	PFHXS	0.0009 [-0.0008; 0.0026]	3.0e-01
Total lipids in IDL	IDL	PFOA	0.0090 [ 0.0034; 0.0146]	1.6e-03
Total lipids in IDL	IDL	PFOS	0.0119 [ 0.0065; 0.0174]	1.7e-05
Total lipids in IDL	IDL	PFHXS	0.0091 [ 0.0038; 0.0144]	8.0e-04
Triglycerides in IDL	IDL	PFOA	0.0009 [-0.0001; 0.0018]	7.2e-02
Triglycerides in IDL	IDL	PFOS	0.0007 [-0.0003; 0.0016]	1.6e-01
Triglycerides in IDL	IDL	PFHXS	0.0014 [ 0.0005; 0.0023]	1.6e-03
Triglycerides to total lipids ratio in IDL	IDL	PFOA	-0.0096 [-0.0180; -0.0012]	2.5e-02
Triglycerides to total lipids ratio in IDL	IDL	PFOS	-0.0169 [-0.0251; -0.0088]	4.5e-05
Triglycerides to total lipids ratio in IDL	IDL	PFHXS	-0.0039 [-0.0119; 0.0041]	3.4e-01
Glycoprotein acetyls	Inflammation	PFOA	-0.0020 [-0.0055; 0.0015]	2.6e-01
Glycoprotein acetyls	Inflammation	PFOS	-0.0038 [-0.0072; -0.0004]	2.9e-02
Glycoprotein acetyls	Inflammation	PFHXS	-0.0031 [-0.0064; 0.0003]	7.3e-02
3-hydroxybutyrate	Ketone bodies	PFOA	0.0028 [-0.0001; 0.0057]	5.9e-02
3-hydroxybutyrate	Ketone bodies	PFOS	0.0002 [-0.0026; 0.0031]	8.8e-01
3-hydroxybutyrate	Ketone bodies	PFHXS	0.0023 [-0.0004; 0.0051]	1.0e-01
Acetate	Ketone bodies	PFOA	0.0006 [-0.0005; 0.0017]	2.9e-01
Acetate	Ketone bodies	PFOS	0.0000 [-0.0010; 0.0011]	9.7e-01
Acetate	Ketone bodies	PFHXS	0.0014 [ 0.0004; 0.0025]	7.1e-03
Cholesterol esters in large HDL	Large HDL	PFOA	0.0017 [-0.0025; 0.0059]	4.2e-01
Cholesterol esters in large HDL	Large HDL	PFOS	0.0049 [ 0.0008; 0.0090]	2.0e-02
Cholesterol esters in large HDL	Large HDL	PFHXS	0.0073 [ 0.0033; 0.0113]	3.8e-04
Cholesterol esters to total lipids ratio in large HDL	Large HDL	PFOA	-0.0021 [-0.0047; 0.0005]	1.2e-01
Cholesterol esters to total lipids ratio in large HDL	Large HDL	PFOS	-0.0006 [-0.0031; 0.0020]	6.6e-01	-0.0028 [-0.0076; 0.0020]	2.5e-01	0.0004 [-0.0026; 0.0034]	8.0e-01
Cholesterol esters to total lipids ratio in large HDL	Large HDL	PFHXS	0.0003 [-0.0022; 0.0028]	8.0e-01
Free cholesterol in large HDL	Large HDL	PFOA	0.0007 [-0.0009; 0.0023]	3.9e-01
Free cholesterol in large HDL	Large HDL	PFOS	0.0019 [ 0.0003; 0.0034]	1.9e-02
Free cholesterol in large HDL	Large HDL	PFHXS	0.0029 [ 0.0013; 0.0044]	2.1e-04
Free cholesterol to total lipids ratio in large HDL	Large HDL	PFOA	-0.0008 [-0.0094; 0.0079]	8.6e-01
Free cholesterol to total lipids ratio in large HDL	Large HDL	PFOS	0.0098 [ 0.0015; 0.0182]	2.2e-02
Free cholesterol to total lipids ratio in large HDL	Large HDL	PFHXS	0.0108 [ 0.0027; 0.0190]	9.3e-03
Phospholipids in large HDL	Large HDL	PFOA	0.0027 [-0.0017; 0.0070]	2.3e-01
Phospholipids in large HDL	Large HDL	PFOS	0.0060 [ 0.0018; 0.0102]	5.2e-03
Phospholipids in large HDL	Large HDL	PFHXS	0.0081 [ 0.0040; 0.0122]	1.2e-04
Phospholipids to total lipds ratio in large HDL	Large HDL	PFOA	0.0006 [-0.0020; 0.0031]	6.6e-01
Phospholipids to total lipds ratio in large HDL	Large HDL	PFOS	-0.0019 [-0.0043; 0.0005]	1.3e-01
Phospholipids to total lipds ratio in large HDL	Large HDL	PFHXS	-0.0032 [-0.0055; -0.0008]	9.3e-03
Total cholesterol in large HDL	Large HDL	PFOA	0.0022 [-0.0030; 0.0074]	4.0e-01
Total cholesterol in large HDL	Large HDL	PFOS	0.0062 [ 0.0011; 0.0113]	1.6e-02
Total cholesterol in large HDL	Large HDL	PFHXS	0.0092 [ 0.0042; 0.0141]	2.8e-04
Total cholesterol to total lipids ratio in large HDL	Large HDL	PFOA	-0.0016 [-0.0052; 0.0019]	3.6e-01
Total cholesterol to total lipids ratio in large HDL	Large HDL	PFOS	0.0013 [-0.0021; 0.0048]	4.5e-01
Total cholesterol to total lipids ratio in large HDL	Large HDL	PFHXS	0.0023 [-0.0011; 0.0057]	1.8e-01
Total lipids in large HDL	Large HDL	PFOA	0.0040 [-0.0037; 0.0116]	3.1e-01
Total lipids in large HDL	Large HDL	PFOS	0.0104 [ 0.0030; 0.0179]	6.0e-03
Total lipids in large HDL	Large HDL	PFHXS	0.0141 [ 0.0069; 0.0214]	1.3e-04
Triglycerides in large HDL	Large HDL	PFOA	0.0003 [-0.0002; 0.0009]	2.3e-01
Triglycerides in large HDL	Large HDL	PFOS	0.0008 [ 0.0003; 0.0013]	2.5e-03
Triglycerides in large HDL	Large HDL	PFHXS	0.0009 [ 0.0004; 0.0014]	4.7e-04
Triglycerides to total lipids ratio in large HDL	Large HDL	PFOA	0.0055 [-0.0084; 0.0193]	4.4e-01
Triglycerides to total lipids ratio in large HDL	Large HDL	PFOS	0.0076 [-0.0058; 0.0209]	2.7e-01
Triglycerides to total lipids ratio in large HDL	Large HDL	PFHXS	0.0065 [-0.0065; 0.0195]	3.3e-01
Cholesterol esters in large LDL	Large LDL	PFOA	0.0078 [ 0.0027; 0.0128]	2.6e-03
Cholesterol esters in large LDL	Large LDL	PFOS	0.0106 [ 0.0057; 0.0155]	2.5e-05	0.0072 [-0.0017; 0.0161]	1.1e-01	0.0113 [ 0.0056; 0.0170]	1.2e-04
Cholesterol esters in large LDL	Large LDL	PFHXS	0.0078 [ 0.0030; 0.0126]	1.5e-03
Cholesterol esters to total lipids ratio in large LDL	Large LDL	PFOA	0.0042 [ 0.0010; 0.0073]	1.0e-02
Cholesterol esters to total lipids ratio in large LDL	Large LDL	PFOS	0.0052 [ 0.0021; 0.0082]	9.6e-04	0.0036 [-0.0023; 0.0094]	2.3e-01	0.0055 [ 0.0021; 0.0088]	1.5e-03
Cholesterol esters to total lipids ratio in large LDL	Large LDL	PFHXS	0.0023 [-0.0007; 0.0053]	1.4e-01
Free cholesterol in large LDL	Large LDL	PFOA	0.0033 [ 0.0012; 0.0053]	1.8e-03
Free cholesterol in large LDL	Large LDL	PFOS	0.0048 [ 0.0028; 0.0068]	2.3e-06
Free cholesterol in large LDL	Large LDL	PFHXS	0.0036 [ 0.0016; 0.0055]	3.2e-04
Free cholesterol to total lipids ratio in large LDL	Large LDL	PFOA	-0.0006 [-0.0032; 0.0019]	6.2e-01
Free cholesterol to total lipids ratio in large LDL	Large LDL	PFOS	0.0011 [-0.0014; 0.0035]	4.0e-01
Free cholesterol to total lipids ratio in large LDL	Large LDL	PFHXS	0.0005 [-0.0019; 0.0029]	7.1e-01
Phospholipids in large LDL	Large LDL	PFOA	0.0036 [ 0.0013; 0.0058]	1.7e-03
Phospholipids in large LDL	Large LDL	PFOS	0.0048 [ 0.0026; 0.0069]	1.6e-05	0.0031 [-0.0008; 0.0070]	1.1e-01	0.0051 [ 0.0026; 0.0077]	7.6e-05
Phospholipids in large LDL	Large LDL	PFHXS	0.0036 [ 0.0015; 0.0057]	7.8e-04
Phospholipids to total lipds ratio in large LDL	Large LDL	PFOA	-0.0036 [-0.0062; -0.0010]	7.3e-03
Phospholipids to total lipds ratio in large LDL	Large LDL	PFOS	-0.0049 [-0.0075; -0.0024]	1.3e-04
Phospholipids to total lipds ratio in large LDL	Large LDL	PFHXS	-0.0039 [-0.0064; -0.0014]	2.1e-03
Total cholesterol in large LDL	Large LDL	PFOA	0.0091 [ 0.0033; 0.0150]	2.2e-03
Total cholesterol in large LDL	Large LDL	PFOS	0.0126 [ 0.0069; 0.0182]	1.5e-05	0.0084 [-0.0019; 0.0187]	1.1e-01	0.0135 [ 0.0069; 0.0201]	6.8e-05
Total cholesterol in large LDL	Large LDL	PFHXS	0.0093 [ 0.0038; 0.0149]	1.0e-03
Total cholesterol to total lipids ratio in large LDL	Large LDL	PFOA	0.0027 [ 0.0007; 0.0047]	8.2e-03
Total cholesterol to total lipids ratio in large LDL	Large LDL	PFOS	0.0039 [ 0.0020; 0.0059]	7.5e-05
Total cholesterol to total lipids ratio in large LDL	Large LDL	PFHXS	0.0018 [-0.0001; 0.0038]	6.2e-02
Total lipids in large LDL	Large LDL	PFOA	0.0101 [ 0.0037; 0.0165]	2.2e-03
Total lipids in large LDL	Large LDL	PFOS	0.0136 [ 0.0073; 0.0199]	2.2e-05	0.0092 [-0.0023; 0.0207]	1.2e-01	0.0146 [ 0.0073; 0.0218]	8.6e-05
Total lipids in large LDL	Large LDL	PFHXS	0.0105 [ 0.0044; 0.0167]	7.6e-04
Triglycerides in large LDL	Large LDL	PFOA	0.0009 [ 0.0001; 0.0017]	3.3e-02
Triglycerides in large LDL	Large LDL	PFOS	0.0010 [ 0.0002; 0.0018]	2.0e-02
Triglycerides in large LDL	Large LDL	PFHXS	0.0015 [ 0.0007; 0.0022]	3.0e-04
Triglycerides to total lipids ratio in large LDL	Large LDL	PFOA	-0.0076 [-0.0154; 0.0002]	5.5e-02
Triglycerides to total lipids ratio in large LDL	Large LDL	PFOS	-0.0130 [-0.0205; -0.0054]	7.7e-04
Triglycerides to total lipids ratio in large LDL	Large LDL	PFHXS	-0.0019 [-0.0093; 0.0055]	6.1e-01
Cholesterol esters in large VLDL	Large VLDL	PFOA	0.0001 [-0.0009; 0.0010]	8.8e-01
Cholesterol esters in large VLDL	Large VLDL	PFOS	-0.0004 [-0.0013; 0.0006]	4.1e-01
Cholesterol esters in large VLDL	Large VLDL	PFHXS	-0.0004 [-0.0013; 0.0005]	4.0e-01
Cholesterol esters to total lipids ratio in large VLDL	Large VLDL	PFOA	-0.0013 [-0.0101; 0.0074]	7.6e-01
Cholesterol esters to total lipids ratio in large VLDL	Large VLDL	PFOS	0.0108 [ 0.0023; 0.0193]	1.2e-02
Cholesterol esters to total lipids ratio in large VLDL	Large VLDL	PFHXS	-0.0022 [-0.0105; 0.0062]	6.1e-01
Free cholesterol in large VLDL	Large VLDL	PFOA	0.0000 [-0.0010; 0.0010]	9.4e-01
Free cholesterol in large VLDL	Large VLDL	PFOS	-0.0007 [-0.0017; 0.0003]	1.5e-01
Free cholesterol in large VLDL	Large VLDL	PFHXS	-0.0005 [-0.0015; 0.0005]	3.0e-01
Free cholesterol to total lipids ratio in large VLDL	Large VLDL	PFOA	0.0085 [-0.0091; 0.0262]	3.4e-01
Free cholesterol to total lipids ratio in large VLDL	Large VLDL	PFOS	-0.0026 [-0.0199; 0.0147]	7.7e-01
Free cholesterol to total lipids ratio in large VLDL	Large VLDL	PFHXS	0.0025 [-0.0142; 0.0193]	7.7e-01
Phospholipids in large VLDL	Large VLDL	PFOA	0.0000 [-0.0015; 0.0016]	9.8e-01
Phospholipids in large VLDL	Large VLDL	PFOS	-0.0011 [-0.0026; 0.0004]	1.4e-01
Phospholipids in large VLDL	Large VLDL	PFHXS	-0.0008 [-0.0022; 0.0007]	3.2e-01
Phospholipids to total lipds ratio in large VLDL	Large VLDL	PFOA	0.0032 [ 0.0000; 0.0064]	5.0e-02
Phospholipids to total lipds ratio in large VLDL	Large VLDL	PFOS	0.0024 [-0.0008; 0.0055]	1.4e-01	0.0028 [-0.0037; 0.0094]	4.0e-01	0.0019 [-0.0013; 0.0050]	2.4e-01
Phospholipids to total lipds ratio in large VLDL	Large VLDL	PFHXS	0.0020 [-0.0011; 0.0050]	2.1e-01
Total cholesterol in large VLDL	Large VLDL	PFOA	0.0001 [-0.0018; 0.0020]	9.2e-01
Total cholesterol in large VLDL	Large VLDL	PFOS	-0.0011 [-0.0029; 0.0008]	2.5e-01
Total cholesterol in large VLDL	Large VLDL	PFHXS	-0.0009 [-0.0027; 0.0009]	3.3e-01
Total cholesterol to total lipids ratio in large VLDL	Large VLDL	PFOA	-0.0001 [-0.0077; 0.0075]	9.8e-01
Total cholesterol to total lipids ratio in large VLDL	Large VLDL	PFOS	0.0049 [-0.0025; 0.0124]	1.9e-01
Total cholesterol to total lipids ratio in large VLDL	Large VLDL	PFHXS	-0.0027 [-0.0100; 0.0046]	4.7e-01
Total lipids in large VLDL	Large VLDL	PFOA	-0.0003 [-0.0069; 0.0063]	9.2e-01
Total lipids in large VLDL	Large VLDL	PFOS	-0.0053 [-0.0117; 0.0012]	1.1e-01
Total lipids in large VLDL	Large VLDL	PFHXS	-0.0038 [-0.0101; 0.0025]	2.4e-01
Triglycerides in large VLDL	Large VLDL	PFOA	-0.0004 [-0.0048; 0.0040]	8.7e-01
Triglycerides in large VLDL	Large VLDL	PFOS	-0.0039 [-0.0081; 0.0004]	7.7e-02
Triglycerides in large VLDL	Large VLDL	PFHXS	-0.0026 [-0.0067; 0.0016]	2.3e-01
Triglycerides to total lipids ratio in large VLDL	Large VLDL	PFOA	-0.0016 [-0.0047; 0.0014]	2.9e-01
Triglycerides to total lipids ratio in large VLDL	Large VLDL	PFOS	-0.0026 [-0.0055; 0.0003]	7.9e-02
Triglycerides to total lipids ratio in large VLDL	Large VLDL	PFHXS	-0.0003 [-0.0032; 0.0025]	8.2e-01	-0.0001 [-0.0044; 0.0042]	9.5e-01	0.0026 [-0.0012; 0.0064]	1.8e-01
Mean diameter for HDL particles	Lipoprotein particle size	PFOA	0.0004 [-0.0005; 0.0014]	4.0e-01
Mean diameter for HDL particles	Lipoprotein particle size	PFOS	0.0013 [ 0.0004; 0.0022]	6.4e-03
Mean diameter for HDL particles	Lipoprotein particle size	PFHXS	0.0017 [ 0.0008; 0.0026]	1.9e-04
Mean diameter for LDL particles	Lipoprotein particle size	PFOA	-0.0001 [-0.0002; 0.0001]	4.6e-01	-0.0003 [-0.0005; 0.0000]	7.7e-02	0.0001 [-0.0001; 0.0003]	4.4e-01
Mean diameter for LDL particles	Lipoprotein particle size	PFOS	-0.0001 [-0.0002; 0.0001]	3.9e-01
Mean diameter for LDL particles	Lipoprotein particle size	PFHXS	-0.0002 [-0.0003; 0.0000]	1.1e-02
Mean diameter for VLDL particles	Lipoprotein particle size	PFOA	-0.0010 [-0.0025; 0.0005]	1.9e-01
Mean diameter for VLDL particles	Lipoprotein particle size	PFOS	-0.0022 [-0.0037; -0.0007]	3.5e-03
Mean diameter for VLDL particles	Lipoprotein particle size	PFHXS	-0.0018 [-0.0032; -0.0003]	1.8e-02
Cholesterol esters in medium HDL	Medium HDL	PFOA	0.0024 [ 0.0003; 0.0045]	2.3e-02
Cholesterol esters in medium HDL	Medium HDL	PFOS	0.0020 [ 0.0000; 0.0040]	5.1e-02
Cholesterol esters in medium HDL	Medium HDL	PFHXS	0.0030 [ 0.0011; 0.0050]	2.5e-03
Cholesterol esters to total lipids ratio in medium HDL	Medium HDL	PFOA	-0.0003 [-0.0025; 0.0018]	7.6e-01
Cholesterol esters to total lipids ratio in medium HDL	Medium HDL	PFOS	0.0004 [-0.0017; 0.0025]	7.0e-01
Cholesterol esters to total lipids ratio in medium HDL	Medium HDL	PFHXS	0.0010 [-0.0011; 0.0030]	3.5e-01
Free cholesterol in medium HDL	Medium HDL	PFOA	0.0010 [ 0.0003; 0.0017]	6.6e-03
Free cholesterol in medium HDL	Medium HDL	PFOS	0.0009 [ 0.0002; 0.0016]	9.9e-03
Free cholesterol in medium HDL	Medium HDL	PFHXS	0.0012 [ 0.0005; 0.0019]	4.2e-04
Free cholesterol to total lipids ratio in medium HDL	Medium HDL	PFOA	0.0051 [ 0.0016; 0.0086]	4.6e-03
Free cholesterol to total lipids ratio in medium HDL	Medium HDL	PFOS	0.0062 [ 0.0028; 0.0097]	3.6e-04
Free cholesterol to total lipids ratio in medium HDL	Medium HDL	PFHXS	0.0069 [ 0.0036; 0.0103]	4.5e-05
Phospholipids in medium HDL	Medium HDL	PFOA	0.0028 [ 0.0007; 0.0049]	7.6e-03
Phospholipids in medium HDL	Medium HDL	PFOS	0.0022 [ 0.0002; 0.0042]	3.0e-02
Phospholipids in medium HDL	Medium HDL	PFHXS	0.0030 [ 0.0011; 0.0050]	2.5e-03
Phospholipids to total lipds ratio in medium HDL	Medium HDL	PFOA	-0.0002 [-0.0012; 0.0008]	7.5e-01
Phospholipids to total lipds ratio in medium HDL	Medium HDL	PFOS	-0.0001 [-0.0011; 0.0009]	7.9e-01
Phospholipids to total lipds ratio in medium HDL	Medium HDL	PFHXS	-0.0007 [-0.0017; 0.0002]	1.4e-01
Total cholesterol in medium HDL	Medium HDL	PFOA	0.0031 [ 0.0006; 0.0056]	1.6e-02
Total cholesterol in medium HDL	Medium HDL	PFOS	0.0026 [ 0.0002; 0.0051]	3.4e-02
Total cholesterol in medium HDL	Medium HDL	PFHXS	0.0038 [ 0.0015; 0.0062]	1.5e-03
Total cholesterol to total lipids ratio in medium HDL	Medium HDL	PFOA	0.0006 [-0.0015; 0.0027]	5.6e-01
Total cholesterol to total lipids ratio in medium HDL	Medium HDL	PFOS	0.0014 [-0.0006; 0.0035]	1.7e-01
Total cholesterol to total lipids ratio in medium HDL	Medium HDL	PFHXS	0.0020 [ 0.0000; 0.0040]	4.5e-02
Total lipids in medium HDL	Medium HDL	PFOA	0.0047 [ 0.0012; 0.0081]	8.2e-03
Total lipids in medium HDL	Medium HDL	PFOS	0.0037 [ 0.0003; 0.0071]	3.3e-02
Total lipids in medium HDL	Medium HDL	PFHXS	0.0052 [ 0.0020; 0.0085]	1.8e-03
Triglycerides in medium HDL	Medium HDL	PFOA	0.0003 [-0.0002; 0.0008]	2.8e-01
Triglycerides in medium HDL	Medium HDL	PFOS	-0.0001 [-0.0006; 0.0004]	7.8e-01
Triglycerides in medium HDL	Medium HDL	PFHXS	0.0000 [-0.0005; 0.0005]	9.9e-01
Triglycerides to total lipids ratio in medium HDL	Medium HDL	PFOA	-0.0040 [-0.0145; 0.0065]	4.6e-01
Triglycerides to total lipids ratio in medium HDL	Medium HDL	PFOS	-0.0095 [-0.0197; 0.0007]	6.9e-02
Triglycerides to total lipids ratio in medium HDL	Medium HDL	PFHXS	-0.0118 [-0.0218; -0.0019]	2.0e-02
Cholesterol esters in medium LDL	Medium LDL	PFOA	0.0059 [ 0.0018; 0.0099]	4.4e-03
Cholesterol esters in medium LDL	Medium LDL	PFOS	0.0083 [ 0.0044; 0.0123]	3.1e-05	0.0061 [-0.0011; 0.0132]	9.6e-02	0.0087 [ 0.0042; 0.0133]	2.0e-04
Cholesterol esters in medium LDL	Medium LDL	PFHXS	0.0066 [ 0.0028; 0.0104]	7.6e-04
Cholesterol esters to total lipids ratio in medium LDL	Medium LDL	PFOA	0.0098 [ 0.0020; 0.0176]	1.4e-02
Cholesterol esters to total lipids ratio in medium LDL	Medium LDL	PFOS	0.0128 [ 0.0053; 0.0203]	8.5e-04
Cholesterol esters to total lipids ratio in medium LDL	Medium LDL	PFHXS	0.0082 [ 0.0008; 0.0157]	3.0e-02
Free cholesterol in medium LDL	Medium LDL	PFOA	0.0019 [ 0.0008; 0.0029]	6.8e-04
Free cholesterol in medium LDL	Medium LDL	PFOS	0.0025 [ 0.0014; 0.0035]	4.8e-06
Free cholesterol in medium LDL	Medium LDL	PFHXS	0.0018 [ 0.0008; 0.0029]	4.4e-04
Free cholesterol to total lipids ratio in medium LDL	Medium LDL	PFOA	-0.0045 [-0.0086; -0.0004]	3.2e-02
Free cholesterol to total lipids ratio in medium LDL	Medium LDL	PFOS	-0.0057 [-0.0097; -0.0017]	4.9e-03	-0.0054 [-0.0131; 0.0023]	1.7e-01	-0.0055 [-0.0098; -0.0011]	1.4e-02
Free cholesterol to total lipids ratio in medium LDL	Medium LDL	PFHXS	-0.0055 [-0.0094; -0.0016]	5.8e-03
Phospholipids in medium LDL	Medium LDL	PFOA	0.0024 [ 0.0010; 0.0039]	1.1e-03
Phospholipids in medium LDL	Medium LDL	PFOS	0.0029 [ 0.0015; 0.0043]	6.8e-05	0.0017 [-0.0008; 0.0043]	1.8e-01	0.0032 [ 0.0015; 0.0048]	2.2e-04
Phospholipids in medium LDL	Medium LDL	PFHXS	0.0023 [ 0.0009; 0.0036]	1.5e-03
Phospholipids to total lipds ratio in medium LDL	Medium LDL	PFOA	-0.0057 [-0.0105; -0.0010]	1.8e-02
Phospholipids to total lipds ratio in medium LDL	Medium LDL	PFOS	-0.0090 [-0.0136; -0.0044]	1.3e-04
Phospholipids to total lipds ratio in medium LDL	Medium LDL	PFHXS	-0.0076 [-0.0121; -0.0031]	9.9e-04
Total cholesterol in medium LDL	Medium LDL	PFOA	0.0069 [ 0.0023; 0.0114]	3.0e-03
Total cholesterol in medium LDL	Medium LDL	PFOS	0.0095 [ 0.0051; 0.0139]	2.3e-05
Total cholesterol in medium LDL	Medium LDL	PFHXS	0.0075 [ 0.0032; 0.0118]	6.7e-04
Total cholesterol to total lipids ratio in medium LDL	Medium LDL	PFOA	0.0044 [ 0.0009; 0.0079]	1.3e-02
Total cholesterol to total lipids ratio in medium LDL	Medium LDL	PFOS	0.0063 [ 0.0029; 0.0097]	2.8e-04
Total cholesterol to total lipids ratio in medium LDL	Medium LDL	PFHXS	0.0038 [ 0.0005; 0.0072]	2.3e-02
Total lipids in medium LDL	Medium LDL	PFOA	0.0080 [ 0.0029; 0.0131]	2.2e-03
Total lipids in medium LDL	Medium LDL	PFOS	0.0106 [ 0.0056; 0.0156]	3.2e-05	0.0073 [-0.0018; 0.0164]	1.2e-01	0.0113 [ 0.0055; 0.0171]	1.4e-04
Total lipids in medium LDL	Medium LDL	PFHXS	0.0086 [ 0.0037; 0.0135]	5.4e-04
Triglycerides in medium LDL	Medium LDL	PFOA	0.0005 [ 0.0001; 0.0009]	2.5e-02
Triglycerides in medium LDL	Medium LDL	PFOS	0.0006 [ 0.0001; 0.0010]	9.9e-03
Triglycerides in medium LDL	Medium LDL	PFHXS	0.0009 [ 0.0005; 0.0013]	2.9e-05
Triglycerides to total lipids ratio in medium LDL	Medium LDL	PFOA	-0.0089 [-0.0173; -0.0005]	3.7e-02
Triglycerides to total lipids ratio in medium LDL	Medium LDL	PFOS	-0.0132 [-0.0213; -0.0050]	1.5e-03
Triglycerides to total lipids ratio in medium LDL	Medium LDL	PFHXS	-0.0010 [-0.0090; 0.0069]	8.0e-01
Cholesterol esters in medium VLDL	Medium VLDL	PFOA	0.0008 [-0.0008; 0.0024]	3.1e-01
Cholesterol esters in medium VLDL	Medium VLDL	PFOS	0.0005 [-0.0011; 0.0021]	5.3e-01
Cholesterol esters in medium VLDL	Medium VLDL	PFHXS	0.0003 [-0.0012; 0.0018]	7.1e-01
Cholesterol esters to total lipids ratio in medium VLDL	Medium VLDL	PFOA	0.0096 [-0.0003; 0.0195]	5.9e-02
Cholesterol esters to total lipids ratio in medium VLDL	Medium VLDL	PFOS	0.0187 [ 0.0092; 0.0283]	1.3e-04
Cholesterol esters to total lipids ratio in medium VLDL	Medium VLDL	PFHXS	0.0061 [-0.0034; 0.0155]	2.1e-01
Free cholesterol in medium VLDL	Medium VLDL	PFOA	0.0002 [-0.0013; 0.0017]	7.6e-01
Free cholesterol in medium VLDL	Medium VLDL	PFOS	-0.0009 [-0.0023; 0.0006]	2.5e-01
Free cholesterol in medium VLDL	Medium VLDL	PFHXS	-0.0003 [-0.0017; 0.0011]	6.7e-01
Free cholesterol to total lipids ratio in medium VLDL	Medium VLDL	PFOA	0.0031 [-0.0017; 0.0080]	2.1e-01
Free cholesterol to total lipids ratio in medium VLDL	Medium VLDL	PFOS	-0.0004 [-0.0051; 0.0044]	8.7e-01
Free cholesterol to total lipids ratio in medium VLDL	Medium VLDL	PFHXS	0.0029 [-0.0017; 0.0075]	2.2e-01
Phospholipids in medium VLDL	Medium VLDL	PFOA	0.0004 [-0.0018; 0.0026]	7.5e-01
Phospholipids in medium VLDL	Medium VLDL	PFOS	-0.0012 [-0.0033; 0.0010]	2.9e-01
Phospholipids in medium VLDL	Medium VLDL	PFHXS	-0.0006 [-0.0027; 0.0015]	6.0e-01
Phospholipids to total lipds ratio in medium VLDL	Medium VLDL	PFOA	0.0019 [ 0.0006; 0.0032]	3.0e-03
Phospholipids to total lipds ratio in medium VLDL	Medium VLDL	PFOS	0.0023 [ 0.0011; 0.0035]	2.2e-04
Phospholipids to total lipds ratio in medium VLDL	Medium VLDL	PFHXS	0.0015 [ 0.0003; 0.0027]	1.2e-02
Total cholesterol in medium VLDL	Medium VLDL	PFOA	0.0010 [-0.0019; 0.0038]	5.1e-01
Total cholesterol in medium VLDL	Medium VLDL	PFOS	-0.0003 [-0.0031; 0.0024]	8.1e-01
Total cholesterol in medium VLDL	Medium VLDL	PFHXS	-0.0001 [-0.0028; 0.0026]	9.5e-01
Total cholesterol to total lipids ratio in medium VLDL	Medium VLDL	PFOA	0.0064 [ 0.0002; 0.0126]	4.3e-02
Total cholesterol to total lipids ratio in medium VLDL	Medium VLDL	PFOS	0.0107 [ 0.0047; 0.0166]	4.8e-04
Total cholesterol to total lipids ratio in medium VLDL	Medium VLDL	PFHXS	0.0043 [-0.0016; 0.0101]	1.5e-01
Total lipids in medium VLDL	Medium VLDL	PFOA	0.0004 [-0.0074; 0.0082]	9.2e-01
Total lipids in medium VLDL	Medium VLDL	PFOS	-0.0049 [-0.0125; 0.0028]	2.1e-01
Total lipids in medium VLDL	Medium VLDL	PFHXS	-0.0029 [-0.0103; 0.0046]	4.5e-01
Triglycerides in medium VLDL	Medium VLDL	PFOA	-0.0004 [-0.0057; 0.0049]	8.7e-01
Triglycerides in medium VLDL	Medium VLDL	PFOS	-0.0046 [-0.0097; 0.0006]	8.4e-02
Triglycerides in medium VLDL	Medium VLDL	PFHXS	-0.0026 [-0.0077; 0.0024]	3.1e-01
Triglycerides to total lipids ratio in medium VLDL	Medium VLDL	PFOA	-0.0034 [-0.0068; -0.0001]	4.6e-02
Triglycerides to total lipids ratio in medium VLDL	Medium VLDL	PFOS	-0.0060 [-0.0093; -0.0028]	2.9e-04
Triglycerides to total lipids ratio in medium VLDL	Medium VLDL	PFHXS	-0.0026 [-0.0058; 0.0006]	1.1e-01
Cholesterol esters in small HDL	Small HDL	PFOA	0.0022 [ 0.0004; 0.0040]	1.5e-02
Cholesterol esters in small HDL	Small HDL	PFOS	0.0025 [ 0.0007; 0.0042]	5.4e-03
Cholesterol esters in small HDL	Small HDL	PFHXS	0.0025 [ 0.0008; 0.0041]	4.1e-03
Cholesterol esters to total lipids ratio in small HDL	Small HDL	PFOA	0.0040 [-0.0024; 0.0105]	2.2e-01
Cholesterol esters to total lipids ratio in small HDL	Small HDL	PFOS	0.0093 [ 0.0030; 0.0156]	4.0e-03
Cholesterol esters to total lipids ratio in small HDL	Small HDL	PFHXS	0.0081 [ 0.0020; 0.0143]	9.6e-03
Free cholesterol in small HDL	Small HDL	PFOA	0.0007 [ 0.0002; 0.0011]	4.7e-03
Free cholesterol in small HDL	Small HDL	PFOS	0.0001 [-0.0004; 0.0005]	6.9e-01
Free cholesterol in small HDL	Small HDL	PFHXS	0.0003 [-0.0002; 0.0007]	2.5e-01
Free cholesterol to total lipids ratio in small HDL	Small HDL	PFOA	0.0009 [-0.0011; 0.0029]	3.9e-01
Free cholesterol to total lipids ratio in small HDL	Small HDL	PFOS	-0.0008 [-0.0028; 0.0011]	4.1e-01
Free cholesterol to total lipids ratio in small HDL	Small HDL	PFHXS	0.0000 [-0.0019; 0.0019]	9.9e-01
Phospholipids in small HDL	Small HDL	PFOA	0.0017 [-0.0002; 0.0035]	7.7e-02
Phospholipids in small HDL	Small HDL	PFOS	-0.0007 [-0.0025; 0.0011]	4.3e-01
Phospholipids in small HDL	Small HDL	PFHXS	-0.0002 [-0.0020; 0.0015]	8.1e-01
Phospholipids to total lipds ratio in small HDL	Small HDL	PFOA	-0.0015 [-0.0040; 0.0011]	2.5e-01
Phospholipids to total lipds ratio in small HDL	Small HDL	PFOS	-0.0036 [-0.0060; -0.0011]	4.3e-03
Phospholipids to total lipds ratio in small HDL	Small HDL	PFHXS	-0.0033 [-0.0057; -0.0009]	7.9e-03
Total cholesterol in small HDL	Small HDL	PFOA	0.0025 [ 0.0008; 0.0043]	5.0e-03
Total cholesterol in small HDL	Small HDL	PFOS	0.0023 [ 0.0006; 0.0041]	8.2e-03
Total cholesterol in small HDL	Small HDL	PFHXS	0.0025 [ 0.0008; 0.0041]	4.1e-03
Total cholesterol to total lipids ratio in small HDL	Small HDL	PFOA	0.0031 [-0.0012; 0.0073]	1.6e-01
Total cholesterol to total lipids ratio in small HDL	Small HDL	PFOS	0.0065 [ 0.0023; 0.0107]	2.2e-03
Total cholesterol to total lipids ratio in small HDL	Small HDL	PFHXS	0.0059 [ 0.0018; 0.0100]	4.4e-03
Total lipids in small HDL	Small HDL	PFOA	0.0030 [ 0.0008; 0.0052]	7.1e-03
Total lipids in small HDL	Small HDL	PFOS	0.0008 [-0.0013; 0.0029]	4.6e-01
Total lipids in small HDL	Small HDL	PFHXS	0.0013 [-0.0007; 0.0034]	2.1e-01
Triglycerides in small HDL	Small HDL	PFOA	0.0001 [-0.0004; 0.0006]	7.3e-01
Triglycerides in small HDL	Small HDL	PFOS	-0.0003 [-0.0009; 0.0002]	1.8e-01
Triglycerides in small HDL	Small HDL	PFHXS	-0.0003 [-0.0008; 0.0002]	2.8e-01
Triglycerides to total lipids ratio in small HDL	Small HDL	PFOA	-0.0038 [-0.0123; 0.0048]	3.9e-01
Triglycerides to total lipids ratio in small HDL	Small HDL	PFOS	-0.0077 [-0.0160; 0.0007]	7.1e-02
Triglycerides to total lipids ratio in small HDL	Small HDL	PFHXS	-0.0077 [-0.0158; 0.0004]	6.2e-02
Cholesterol esters in small LDL	Small LDL	PFOA	0.0038 [ 0.0011; 0.0064]	5.1e-03
Cholesterol esters in small LDL	Small LDL	PFOS	0.0056 [ 0.0030; 0.0082]	2.0e-05
Cholesterol esters in small LDL	Small LDL	PFHXS	0.0045 [ 0.0020; 0.0070]	4.1e-04
Cholesterol esters to total lipids ratio in small LDL	Small LDL	PFOA	0.0092 [ 0.0010; 0.0174]	2.8e-02
Cholesterol esters to total lipids ratio in small LDL	Small LDL	PFOS	0.0132 [ 0.0052; 0.0211]	1.2e-03
Cholesterol esters to total lipids ratio in small LDL	Small LDL	PFHXS	0.0091 [ 0.0013; 0.0170]	2.2e-02
Free cholesterol in small LDL	Small LDL	PFOA	0.0013 [ 0.0006; 0.0020]	3.4e-04
Free cholesterol in small LDL	Small LDL	PFOS	0.0016 [ 0.0010; 0.0023]	2.1e-06
Free cholesterol in small LDL	Small LDL	PFHXS	0.0013 [ 0.0006; 0.0020]	1.1e-04
Free cholesterol to total lipids ratio in small LDL	Small LDL	PFOA	-0.0014 [-0.0046; 0.0018]	3.9e-01
Free cholesterol to total lipids ratio in small LDL	Small LDL	PFOS	-0.0027 [-0.0058; 0.0004]	9.3e-02	-0.0030 [-0.0091; 0.0031]	3.4e-01	-0.0023 [-0.0056; 0.0011]	1.8e-01
Free cholesterol to total lipids ratio in small LDL	Small LDL	PFHXS	-0.0031 [-0.0061; -0.0001]	4.6e-02
Phospholipids in small LDL	Small LDL	PFOA	0.0017 [ 0.0007; 0.0027]	7.5e-04
Phospholipids in small LDL	Small LDL	PFOS	0.0020 [ 0.0011; 0.0030]	3.7e-05
Phospholipids in small LDL	Small LDL	PFHXS	0.0017 [ 0.0008; 0.0027]	3.0e-04
Phospholipids to total lipds ratio in small LDL	Small LDL	PFOA	-0.0056 [-0.0107; -0.0005]	3.1e-02
Phospholipids to total lipds ratio in small LDL	Small LDL	PFOS	-0.0089 [-0.0139; -0.0040]	4.0e-04
Phospholipids to total lipds ratio in small LDL	Small LDL	PFHXS	-0.0073 [-0.0121; -0.0025]	3.1e-03
Total cholesterol in small LDL	Small LDL	PFOA	0.0046 [ 0.0016; 0.0077]	3.0e-03
Total cholesterol in small LDL	Small LDL	PFOS	0.0066 [ 0.0037; 0.0096]	1.3e-05
Total cholesterol in small LDL	Small LDL	PFHXS	0.0054 [ 0.0025; 0.0083]	3.0e-04
Total cholesterol to total lipids ratio in small LDL	Small LDL	PFOA	0.0050 [ 0.0007; 0.0093]	2.2e-02
Total cholesterol to total lipids ratio in small LDL	Small LDL	PFOS	0.0076 [ 0.0035; 0.0118]	3.4e-04
Total cholesterol to total lipids ratio in small LDL	Small LDL	PFHXS	0.0050 [ 0.0009; 0.0091]	1.7e-02
Total lipids in small LDL	Small LDL	PFOA	0.0057 [ 0.0021; 0.0093]	2.1e-03
Total lipids in small LDL	Small LDL	PFOS	0.0077 [ 0.0041; 0.0112]	2.3e-05
Total lipids in small LDL	Small LDL	PFHXS	0.0065 [ 0.0031; 0.0100]	2.3e-04
Triglycerides in small LDL	Small LDL	PFOA	0.0003 [ 0.0000; 0.0006]	6.3e-02
Triglycerides in small LDL	Small LDL	PFOS	0.0002 [-0.0001; 0.0006]	1.6e-01
Triglycerides in small LDL	Small LDL	PFHXS	0.0005 [ 0.0002; 0.0008]	2.6e-03
Triglycerides to total lipids ratio in small LDL	Small LDL	PFOA	-0.0087 [-0.0175; 0.0001]	5.3e-02
Triglycerides to total lipids ratio in small LDL	Small LDL	PFOS	-0.0160 [-0.0246; -0.0074]	2.5e-04
Triglycerides to total lipids ratio in small LDL	Small LDL	PFHXS	-0.0045 [-0.0128; 0.0039]	3.0e-01
Cholesterol esters in small VLDL	Small VLDL	PFOA	0.0021 [ 0.0004; 0.0038]	1.5e-02
Cholesterol esters in small VLDL	Small VLDL	PFOS	0.0021 [ 0.0004; 0.0037]	1.4e-02	0.0019 [-0.0011; 0.0049]	2.2e-01	0.0020 [ 0.0000; 0.0040]	5.2e-02
Cholesterol esters in small VLDL	Small VLDL	PFHXS	0.0013 [-0.0003; 0.0029]	1.1e-01
Cholesterol esters to total lipids ratio in small VLDL	Small VLDL	PFOA	0.0176 [ 0.0049; 0.0302]	6.4e-03
Cholesterol esters to total lipids ratio in small VLDL	Small VLDL	PFOS	0.0242 [ 0.0120; 0.0364]	1.0e-04
Cholesterol esters to total lipids ratio in small VLDL	Small VLDL	PFHXS	0.0063 [-0.0057; 0.0184]	3.0e-01
Cholesterol esters to total lipids ratio in very small VLDL	Small VLDL	PFOA	0.0042 [-0.0003; 0.0086]	6.5e-02
Cholesterol esters to total lipids ratio in very small VLDL	Small VLDL	PFOS	0.0068 [ 0.0025; 0.0111]	1.8e-03
Cholesterol esters to total lipids ratio in very small VLDL	Small VLDL	PFHXS	-0.0039 [-0.0081; 0.0003]	6.7e-02
Free cholesterol in small VLDL	Small VLDL	PFOA	0.0007 [-0.0003; 0.0017]	1.7e-01
Free cholesterol in small VLDL	Small VLDL	PFOS	0.0001 [-0.0009; 0.0011]	8.1e-01
Free cholesterol in small VLDL	Small VLDL	PFHXS	0.0006 [-0.0004; 0.0015]	2.7e-01
Free cholesterol to total lipids ratio in small VLDL	Small VLDL	PFOA	0.0035 [ 0.0011; 0.0058]	3.6e-03
Free cholesterol to total lipids ratio in small VLDL	Small VLDL	PFOS	0.0031 [ 0.0008; 0.0053]	8.3e-03
Free cholesterol to total lipids ratio in small VLDL	Small VLDL	PFHXS	0.0049 [ 0.0027; 0.0071]	1.5e-05
Free cholesterol to total lipids ratio in very small VLDL	Small VLDL	PFOA	0.0043 [ 0.0010; 0.0075]	9.6e-03
Free cholesterol to total lipids ratio in very small VLDL	Small VLDL	PFOS	0.0071 [ 0.0040; 0.0103]	9.6e-06
Free cholesterol to total lipids ratio in very small VLDL	Small VLDL	PFHXS	0.0077 [ 0.0046; 0.0108]	8.5e-07
Phospholipids in small VLDL	Small VLDL	PFOA	0.0008 [-0.0007; 0.0023]	3.0e-01
Phospholipids in small VLDL	Small VLDL	PFOS	-0.0001 [-0.0016; 0.0013]	8.4e-01
Phospholipids in small VLDL	Small VLDL	PFHXS	0.0005 [-0.0010; 0.0019]	5.2e-01
Phospholipids to total lipds ratio in small VLDL	Small VLDL	PFOA	-0.0009 [-0.0039; 0.0021]	5.6e-01
Phospholipids to total lipds ratio in small VLDL	Small VLDL	PFOS	-0.0001 [-0.0031; 0.0028]	9.3e-01
Phospholipids to total lipds ratio in small VLDL	Small VLDL	PFHXS	0.0007 [-0.0022; 0.0036]	6.3e-01
Phospholipids to total lipds ratio in very small VLDL	Small VLDL	PFOA	0.0005 [-0.0022; 0.0033]	6.9e-01
Phospholipids to total lipds ratio in very small VLDL	Small VLDL	PFOS	0.0036 [ 0.0009; 0.0062]	9.0e-03
Phospholipids to total lipds ratio in very small VLDL	Small VLDL	PFHXS	0.0049 [ 0.0023; 0.0075]	2.3e-04
Total cholesterol in small VLDL	Small VLDL	PFOA	0.0026 [ 0.0002; 0.0051]	3.5e-02
Total cholesterol in small VLDL	Small VLDL	PFOS	0.0020 [-0.0003; 0.0044]	9.4e-02	0.0020 [-0.0023; 0.0064]	3.6e-01	0.0018 [-0.0011; 0.0046]	2.2e-01
Total cholesterol in small VLDL	Small VLDL	PFHXS	0.0017 [-0.0006; 0.0040]	1.5e-01
Total cholesterol to total lipids ratio in small VLDL	Small VLDL	PFOA	0.0113 [ 0.0039; 0.0187]	2.9e-03
Total cholesterol to total lipids ratio in small VLDL	Small VLDL	PFOS	0.0152 [ 0.0080; 0.0224]	3.4e-05
Total cholesterol to total lipids ratio in small VLDL	Small VLDL	PFHXS	0.0063 [-0.0007; 0.0134]	7.8e-02
Total cholesterol to total lipids ratio in very small VLDL	Small VLDL	PFOA	0.0042 [ 0.0007; 0.0076]	1.7e-02
Total cholesterol to total lipids ratio in very small VLDL	Small VLDL	PFOS	0.0069 [ 0.0036; 0.0103]	4.6e-05
Total cholesterol to total lipids ratio in very small VLDL	Small VLDL	PFHXS	-0.0002 [-0.0035; 0.0031]	9.1e-01
Total lipids in small VLDL	Small VLDL	PFOA	0.0026 [-0.0027; 0.0079]	3.3e-01
Total lipids in small VLDL	Small VLDL	PFOS	-0.0006 [-0.0057; 0.0046]	8.3e-01
Total lipids in small VLDL	Small VLDL	PFHXS	0.0011 [-0.0039; 0.0061]	6.7e-01
Triglycerides in small VLDL	Small VLDL	PFOA	0.0002 [-0.0030; 0.0033]	9.1e-01
Triglycerides in small VLDL	Small VLDL	PFOS	-0.0024 [-0.0055; 0.0007]	1.3e-01
Triglycerides in small VLDL	Small VLDL	PFHXS	-0.0004 [-0.0034; 0.0026]	7.8e-01
Triglycerides to total lipids ratio in small VLDL	Small VLDL	PFOA	-0.0074 [-0.0126; -0.0021]	5.7e-03
Triglycerides to total lipids ratio in small VLDL	Small VLDL	PFOS	-0.0113 [-0.0164; -0.0062]	1.3e-05
Triglycerides to total lipids ratio in small VLDL	Small VLDL	PFHXS	-0.0053 [-0.0103; -0.0003]	3.8e-02
Triglycerides to total lipids ratio in very small VLDL	Small VLDL	PFOA	-0.0087 [-0.0171; -0.0003]	4.3e-02
Triglycerides to total lipids ratio in very small VLDL	Small VLDL	PFOS	-0.0177 [-0.0259; -0.0096]	2.1e-05
Triglycerides to total lipids ratio in very small VLDL	Small VLDL	PFHXS	-0.0058 [-0.0138; 0.0022]	1.6e-01
Cholesterol esters in very large HDL	Very large HDL	PFOA	0.0016 [-0.0008; 0.0039]	1.9e-01
Cholesterol esters in very large HDL	Very large HDL	PFOS	0.0035 [ 0.0013; 0.0058]	2.3e-03
Cholesterol esters in very large HDL	Very large HDL	PFHXS	0.0038 [ 0.0016; 0.0060]	7.5e-04
Cholesterol esters to total lipids ratio in very large HDL	Very large HDL	PFOA	0.0038 [-0.0008; 0.0084]	1.1e-01
Cholesterol esters to total lipids ratio in very large HDL	Very large HDL	PFOS	0.0000 [-0.0045; 0.0045]	9.9e-01
Cholesterol esters to total lipids ratio in very large HDL	Very large HDL	PFHXS	-0.0031 [-0.0075; 0.0013]	1.6e-01
Free cholesterol in very large HDL	Very large HDL	PFOA	0.0006 [-0.0005; 0.0017]	2.7e-01
Free cholesterol in very large HDL	Very large HDL	PFOS	0.0015 [ 0.0005; 0.0026]	4.5e-03
Free cholesterol in very large HDL	Very large HDL	PFHXS	0.0017 [ 0.0007; 0.0028]	9.2e-04
Free cholesterol to total lipids ratio in very large HDL	Very large HDL	PFOA	0.0029 [ 0.0005; 0.0054]	1.9e-02
Free cholesterol to total lipids ratio in very large HDL	Very large HDL	PFOS	0.0031 [ 0.0007; 0.0055]	1.0e-02
Free cholesterol to total lipids ratio in very large HDL	Very large HDL	PFHXS	0.0003 [-0.0020; 0.0027]	8.0e-01
Phospholipids in very large HDL	Very large HDL	PFOA	0.0009 [-0.0027; 0.0045]	6.2e-01
Phospholipids in very large HDL	Very large HDL	PFOS	0.0043 [ 0.0008; 0.0078]	1.6e-02
Phospholipids in very large HDL	Very large HDL	PFHXS	0.0063 [ 0.0029; 0.0098]	3.0e-04
Phospholipids to total lipds ratio in very large HDL	Very large HDL	PFOA	-0.0053 [-0.0102; -0.0003]	3.8e-02
Phospholipids to total lipds ratio in very large HDL	Very large HDL	PFOS	0.0003 [-0.0046; 0.0052]	9.0e-01
Phospholipids to total lipds ratio in very large HDL	Very large HDL	PFHXS	0.0026 [-0.0022; 0.0073]	2.9e-01
Total cholesterol in very large HDL	Very large HDL	PFOA	0.0020 [-0.0011; 0.0051]	2.0e-01
Total cholesterol in very large HDL	Very large HDL	PFOS	0.0047 [ 0.0016; 0.0077]	2.5e-03
Total cholesterol in very large HDL	Very large HDL	PFHXS	0.0051 [ 0.0022; 0.0081]	6.6e-04
Total cholesterol to total lipids ratio in very large HDL	Very large HDL	PFOA	0.0037 [ 0.0000; 0.0075]	5.2e-02
Total cholesterol to total lipids ratio in very large HDL	Very large HDL	PFOS	0.0008 [-0.0028; 0.0045]	6.6e-01
Total cholesterol to total lipids ratio in very large HDL	Very large HDL	PFHXS	-0.0022 [-0.0058; 0.0014]	2.3e-01
Total lipids in very large HDL	Very large HDL	PFOA	0.0025 [-0.0030; 0.0080]	3.7e-01
Total lipids in very large HDL	Very large HDL	PFOS	0.0076 [ 0.0023; 0.0130]	5.1e-03
Total lipids in very large HDL	Very large HDL	PFHXS	0.0098 [ 0.0046; 0.0150]	2.4e-04
Triglycerides in very large HDL	Very large HDL	PFOA	0.0002 [-0.0001; 0.0005]	2.0e-01
Triglycerides in very large HDL	Very large HDL	PFOS	0.0002 [-0.0001; 0.0005]	1.1e-01
Triglycerides in very large HDL	Very large HDL	PFHXS	0.0003 [ 0.0000; 0.0006]	4.0e-02
Triglycerides to total lipids ratio in very large HDL	Very large HDL	PFOA	0.0045 [-0.0115; 0.0204]	5.8e-01
Triglycerides to total lipids ratio in very large HDL	Very large HDL	PFOS	-0.0052 [-0.0207; 0.0104]	5.1e-01
Triglycerides to total lipids ratio in very large HDL	Very large HDL	PFHXS	-0.0082 [-0.0233; 0.0070]	2.9e-01
Cholesterol esters in very large VLDL	Very large VLDL	PFOA	0.0000 [-0.0003; 0.0003]	9.9e-01
Cholesterol esters in very large VLDL	Very large VLDL	PFOS	-0.0001 [-0.0004; 0.0002]	4.0e-01
Cholesterol esters in very large VLDL	Very large VLDL	PFHXS	-0.0002 [-0.0004; 0.0001]	2.0e-01
Cholesterol esters to total lipids ratio in very large VLDL	Very large VLDL	PFOA	-0.0071 [-0.0449; 0.0307]	7.1e-01
Cholesterol esters to total lipids ratio in very large VLDL	Very large VLDL	PFOS	0.0065 [-0.0304; 0.0433]	7.3e-01
Cholesterol esters to total lipids ratio in very large VLDL	Very large VLDL	PFHXS	-0.0200 [-0.0560; 0.0159]	2.7e-01
Free cholesterol in very large VLDL	Very large VLDL	PFOA	0.0000 [-0.0002; 0.0003]	7.1e-01
Free cholesterol in very large VLDL	Very large VLDL	PFOS	-0.0001 [-0.0003; 0.0001]	4.0e-01
Free cholesterol in very large VLDL	Very large VLDL	PFHXS	-0.0001 [-0.0004; 0.0001]	3.0e-01
Free cholesterol to total lipids ratio in very large VLDL	Very large VLDL	PFOA	0.0150 [-0.0190; 0.0490]	3.9e-01
Free cholesterol to total lipids ratio in very large VLDL	Very large VLDL	PFOS	0.0106 [-0.0225; 0.0438]	5.3e-01
Free cholesterol to total lipids ratio in very large VLDL	Very large VLDL	PFHXS	-0.0133 [-0.0456; 0.0191]	4.2e-01	-0.0118 [-0.0630; 0.0393]	6.5e-01	-0.0536 [-0.0931; -0.0142]	7.7e-03
Phospholipids in very large VLDL	Very large VLDL	PFOA	0.0000 [-0.0004; 0.0005]	8.4e-01
Phospholipids in very large VLDL	Very large VLDL	PFOS	-0.0003 [-0.0007; 0.0002]	2.5e-01
Phospholipids in very large VLDL	Very large VLDL	PFHXS	-0.0003 [-0.0007; 0.0002]	2.5e-01
Phospholipids to total lipds ratio in very large VLDL	Very large VLDL	PFOA	0.0118 [-0.0288; 0.0524]	5.7e-01
Phospholipids to total lipds ratio in very large VLDL	Very large VLDL	PFOS	0.0033 [-0.0362; 0.0429]	8.7e-01
Phospholipids to total lipds ratio in very large VLDL	Very large VLDL	PFHXS	-0.0123 [-0.0509; 0.0263]	5.3e-01
Total cholesterol in very large VLDL	Very large VLDL	PFOA	0.0000 [-0.0005; 0.0006]	8.6e-01
Total cholesterol in very large VLDL	Very large VLDL	PFOS	-0.0002 [-0.0007; 0.0003]	4.0e-01
Total cholesterol in very large VLDL	Very large VLDL	PFHXS	-0.0003 [-0.0008; 0.0002]	2.3e-01
Total cholesterol to total lipids ratio in very large VLDL	Very large VLDL	PFOA	0.0061 [-0.0379; 0.0501]	7.8e-01
Total cholesterol to total lipids ratio in very large VLDL	Very large VLDL	PFOS	0.0077 [-0.0352; 0.0506]	7.2e-01
Total cholesterol to total lipids ratio in very large VLDL	Very large VLDL	PFHXS	-0.0212 [-0.0630; 0.0207]	3.2e-01
Total lipids in very large VLDL	Very large VLDL	PFOA	-0.0001 [-0.0026; 0.0024]	9.5e-01
Total lipids in very large VLDL	Very large VLDL	PFOS	-0.0019 [-0.0043; 0.0006]	1.3e-01
Total lipids in very large VLDL	Very large VLDL	PFHXS	-0.0018 [-0.0042; 0.0006]	1.4e-01
Triglycerides in very large VLDL	Very large VLDL	PFOA	-0.0002 [-0.0018; 0.0015]	8.5e-01
Triglycerides in very large VLDL	Very large VLDL	PFOS	-0.0014 [-0.0031; 0.0002]	7.9e-02
Triglycerides in very large VLDL	Very large VLDL	PFHXS	-0.0013 [-0.0029; 0.0003]	1.1e-01
Triglycerides to total lipids ratio in very large VLDL	Very large VLDL	PFOA	0.0099 [-0.0514; 0.0713]	7.5e-01
Triglycerides to total lipids ratio in very large VLDL	Very large VLDL	PFOS	-0.0096 [-0.0694; 0.0502]	7.5e-01
Triglycerides to total lipids ratio in very large VLDL	Very large VLDL	PFHXS	-0.0261 [-0.0845; 0.0323]	3.8e-01
Cholesterol esters in very small VLDL	Very small VLDL	PFOA	0.0024 [ 0.0009; 0.0039]	1.8e-03
Cholesterol esters in very small VLDL	Very small VLDL	PFOS	0.0029 [ 0.0014; 0.0044]	1.2e-04
Cholesterol esters in very small VLDL	Very small VLDL	PFHXS	0.0013 [-0.0001; 0.0028]	6.7e-02
Free cholesterol in very small VLDL	Very small VLDL	PFOA	0.0012 [ 0.0004; 0.0019]	1.6e-03
Free cholesterol in very small VLDL	Very small VLDL	PFOS	0.0015 [ 0.0008; 0.0022]	4.6e-05	0.0013 [ 0.0000; 0.0026]	5.6e-02	0.0015 [ 0.0006; 0.0023]	5.0e-04
Free cholesterol in very small VLDL	Very small VLDL	PFHXS	0.0013 [ 0.0006; 0.0020]	1.6e-04
Phospholipids in very small VLDL	Very small VLDL	PFOA	0.0018 [ 0.0005; 0.0032]	6.3e-03
Phospholipids in very small VLDL	Very small VLDL	PFOS	0.0024 [ 0.0011; 0.0037]	2.3e-04	0.0019 [-0.0005; 0.0042]	1.2e-01	0.0025 [ 0.0010; 0.0040]	1.2e-03
Phospholipids in very small VLDL	Very small VLDL	PFHXS	0.0023 [ 0.0010; 0.0035]	4.2e-04
Total cholesterol in very small VLDL	Very small VLDL	PFOA	0.0033 [ 0.0013; 0.0053]	1.5e-03
Total cholesterol in very small VLDL	Very small VLDL	PFOS	0.0040 [ 0.0020; 0.0060]	7.3e-05
Total cholesterol in very small VLDL	Very small VLDL	PFHXS	0.0024 [ 0.0005; 0.0044]	1.4e-02
Total lipids in very small VLDL	Very small VLDL	PFOA	0.0045 [ 0.0013; 0.0078]	6.6e-03
Total lipids in very small VLDL	Very small VLDL	PFOS	0.0049 [ 0.0018; 0.0081]	2.3e-03	0.0038 [-0.0021; 0.0097]	2.1e-01	0.0050 [ 0.0013; 0.0087]	7.4e-03
Total lipids in very small VLDL	Very small VLDL	PFHXS	0.0043 [ 0.0012; 0.0074]	7.2e-03
Triglycerides in very small VLDL	Very small VLDL	PFOA	0.0005 [-0.0006; 0.0016]	4.0e-01
Triglycerides in very small VLDL	Very small VLDL	PFOS	-0.0003 [-0.0014; 0.0008]	5.8e-01
Triglycerides in very small VLDL	Very small VLDL	PFHXS	0.0007 [-0.0004; 0.0017]	2.2e-01
